# MosCoverY: a new method to estimate mosaic Loss of Y chromosome from NGS sequencing coverage data

**DOI:** 10.1101/2024.11.11.24317095

**Authors:** V. Timonina, A. Marchal, L. Abel, A. Cobat, J. Fellay

## Abstract

Mosaic loss of the Y chromosome (mLOY) is the most common somatic event in men, strongly associated with aging and various health conditions. Current methods for detecting mLOY primarily rely on DNA genotyping arrays. Here, we present MosCoverY, a novel method for estimating mLOY from NGS sequencing data that can be applied to both exome and genome sequencing. MosCoverY addresses the challenges posed by the structure of the Y chromosome by focusing on single-copy genes and normalizing their coverage against autosomal exons matched by length and GC content. We validated MosCoverY using data from 212,062 male participants in the UK Biobank, comparing its results to those obtained using genotyping- or whole genome sequencing-based methods. MosCoverY identified mLOY in 5.6% of men, demonstrating performance that was comparable to the other methods. MosCoverY also replicated known associations between mLOY, age, smoking, all-cause mortality, and germline genetic loci, showing the strongest associations in many cases. MosCoverY offers a valuable tool for detecting mLOY from exome data in population-scale studies.

## Supplementary tables for "MosCoverY: a new method to estimate mosaic Loss of Y chromosome from NGS sequencing coverage data"

### Sheet: S1_chrY_exons
Supplementary table 1 - Exones selected for compputing chrY coverage
Chrom	start	end	gene_name
chrY	2786988	2787603	SRY
chrY	2841624	2841627	RPS4Y1
chrY	2841895	2841973	RPS4Y1
chrY	2842164	2842242	RPS4Y1
chrY	2844076	2844257	RPS4Y1
chrY	2845645	2845743	RPS4Y1
chrY	2854599	2854771	RPS4Y1
chrY	2865087	2865245	RPS4Y1
chrY	2866792	2866894	RPS4Y1
chrY	2953936	2953997	ZFY
chrY	2961073	2961646	ZFY
chrY	2975094	2975244	ZFY
chrY	2975510	2975654	ZFY
chrY	2976669	2976822	ZFY
chrY	2977939	2978080	ZFY
chrY	5032696	5032728	PCDH11Y
chrY	5105234	5105366	PCDH11Y
chrY	6868731	6868776	AMELY
chrY	6870005	6870053	AMELY
chrY	6872554	6872608	AMELY
chrY	7025084	7025142	TBL1Y
chrY	7042879	7043125	TBL1Y
chrY	7063896	7064149	TBL1Y
chrY	7070195	7070328	TBL1Y
chrY	7071559	7071623	TBL1Y
chrY	7071732	7071830	TBL1Y
chrY	7074559	7074620	TBL1Y
chrY	7085897	7085972	TBL1Y
chrY	7086289	7086417	TBL1Y
chrY	7087266	7087432	TBL1Y
chrY	7090088	7090190	TBL1Y
chrY	7091471	7091492	TBL1Y
chrY	12709447	12709543	USP9Y
chrY	12720588	12720737	USP9Y
chrY	12722107	12722187	USP9Y
chrY	12725112	12725225	USP9Y
chrY	12726574	12726793	USP9Y
chrY	12735611	12735727	USP9Y
chrY	12735997	12736249	USP9Y
chrY	12736410	12736549	USP9Y
chrY	12738156	12738309	USP9Y
chrY	12739524	12739629	USP9Y
chrY	12757191	12757398	USP9Y
chrY	12758505	12758642	USP9Y
chrY	12760483	12760617	USP9Y
chrY	12771067	12771155	USP9Y
chrY	12773582	12773925	USP9Y
chrY	12775470	12775566	USP9Y
chrY	12776648	12776860	USP9Y
chrY	12778018	12778259	USP9Y
chrY	12778605	12778755	USP9Y
chrY	12779525	12779646	USP9Y
chrY	12786202	12786333	USP9Y
chrY	12786521	12786800	USP9Y
chrY	12790406	12790532	USP9Y
chrY	12791498	12791624	USP9Y
chrY	12793031	12793201	USP9Y
chrY	12810178	12810287	USP9Y
chrY	12810671	12810818	USP9Y
chrY	12811634	12811781	USP9Y
chrY	12812829	12813052	USP9Y
chrY	12816123	12816344	USP9Y
chrY	12818419	12818610	USP9Y
chrY	12833687	12833861	USP9Y
chrY	12837910	12838052	USP9Y
chrY	12839863	12840614	USP9Y
chrY	12841009	12841133	USP9Y
chrY	12842239	12842465	USP9Y
chrY	12843063	12843193	USP9Y
chrY	12846332	12846518	USP9Y
chrY	12846932	12847153	USP9Y
chrY	12847238	12847327	USP9Y
chrY	12856339	12856496	USP9Y
chrY	12856632	12856845	USP9Y
chrY	12857565	12857661	USP9Y
chrY	12859278	12859416	USP9Y
chrY	12904936	12904981	DDX3Y
chrY	12905699	12905815	DDX3Y
chrY	12907536	12907594	DDX3Y
chrY	12909359	12909407	DDX3Y
chrY	12911838	12911968	DDX3Y
chrY	12912726	12912882	DDX3Y
chrY	12912962	12913062	DDX3Y
chrY	12913717	12913853	DDX3Y
chrY	12914563	12914649	DDX3Y
chrY	12914883	12914982	DDX3Y
chrY	12915066	12915227	DDX3Y
chrY	12915629	12915774	DDX3Y
chrY	12915882	12916027	DDX3Y
chrY	12916260	12916442	DDX3Y
chrY	12916516	12916634	DDX3Y
chrY	12916906	12917060	DDX3Y
chrY	12917402	12917542	DDX3Y
chrY	12918042	12918122	DDX3Y
chrY	13251001	13251187	UTY
chrY	13260277	13260404	UTY
chrY	13297508	13297848	UTY
chrY	13298956	13299144	UTY
chrY	13299976	13300068	UTY
chrY	13302876	13302991	UTY
chrY	13305398	13305547	UTY
chrY	13305652	13305720	UTY
chrY	13306037	13306112	UTY
chrY	13306185	13306250	UTY
chrY	13323033	13323137	UTY
chrY	13323554	13323760	UTY
chrY	13324600	13324706	UTY
chrY	13326220	13326350	UTY
chrY	13354785	13354833	UTY
chrY	13355002	13355528	UTY
chrY	13355637	13355703	UTY
chrY	13355922	13356018	UTY
chrY	13357876	13357969	UTY
chrY	13358310	13358619	UTY
chrY	13359766	13359986	UTY
chrY	13360429	13360528	UTY
chrY	13366266	13366393	UTY
chrY	13369255	13369349	UTY
chrY	13393858	13393893	UTY
chrY	13396917	13396972	UTY
chrY	13410992	13411113	UTY
chrY	13414734	13414793	UTY
chrY	13449016	13449066	UTY
chrY	13470120	13470229	UTY
chrY	13476020	13476025	UTY
chrY	13479253	13479317	UTY
chrY	13704335	13704435	TMSB4Y
chrY	13705224	13705259	TMSB4Y
chrY	14622119	14622591	NLGN4Y
chrY	14719458	14719518	NLGN4Y
chrY	14723116	14723269	NLGN4Y
chrY	14733451	14733549	NLGN4Y
chrY	14824187	14824373	NLGN4Y
chrY	19705994	19706345	KDM5D
chrY	19706440	19706640	KDM5D
chrY	19706793	19706863	KDM5D
chrY	19707146	19707746	KDM5D
chrY	19707933	19708071	KDM5D
chrY	19708243	19708423	KDM5D
chrY	19708874	19709013	KDM5D
chrY	19709449	19709809	KDM5D
chrY	19709918	19710260	KDM5D
chrY	19710364	19710472	KDM5D
chrY	19715351	19715499	KDM5D
chrY	19715614	19715739	KDM5D
chrY	19715822	19716004	KDM5D
chrY	19716278	19716473	KDM5D
chrY	19716595	19716715	KDM5D
chrY	19720871	19721034	KDM5D
chrY	19721129	19721311	KDM5D
chrY	19731771	19731930	KDM5D
chrY	19732045	19732165	KDM5D
chrY	19732583	19732742	KDM5D
chrY	19735351	19735497	KDM5D
chrY	19735620	19735750	KDM5D
chrY	19739527	19739662	KDM5D
chrY	19741317	19741488	KDM5D
chrY	19741734	19741857	KDM5D
chrY	19743161	19743239	KDM5D
chrY	19744384	19744534	KDM5D
chrY	20575871	20575887	EIF1AY
chrY	20579607	20579691	EIF1AY
chrY	20582589	20582693	EIF1AY
chrY	20588023	20588105	EIF1AY
chrY	20589483	20589575	EIF1AY
chrY	20592340	20592346	EIF1AY
chrY	20756163	20756166	RPS4Y2
chrY	20756777	20756855	RPS4Y2
chrY	20759867	20760048	RPS4Y2
chrY	20761283	20761381	RPS4Y2
chrY	20768804	20768976	RPS4Y2
chrY	20779508	20779666	RPS4Y2
chrY	20780930	20781032	RPS4Y2

### Sheet: S2_chosen_exons_with_groups
Supplementary table 2 - All exones used to calculate normalized chrY coverage with normalizing groups
#exon_group - group of exons matched on length GC-content. For each of 173 exons on chrY there are 100 autosomal exons in each group.
Chrom	start	end	exon_group
chr1	945517	945653	24
chr1	948489	948603	78
chr1	955922	956013	77
chr1	1013573	1013576	125
chr1	1022200	1022462	141
chr1	9007309	9007385	136
chr1	9018222	9018375	160
chr1	9019208	9019333	145
chr1	9022917	9023078	149
chr1	9037585	9037789	22
chr1	9047609	9047734	108
chr1	9057447	9057608	8
chr1	9242572	9242974	141
chr1	14180434	14180592	172
chr1	15114470	15114635	139
chr1	15168473	15168777	129
chr1	15171180	15171278	33
chr1	15272322	15272529	22
chr1	15352876	15352984	172
chr1	15360477	15360703	62
chr1	15365826	15365933	58
chr1	15374501	15374631	29
chr1	15375602	15375730	44
chr1	15380700	15380796	3
chr1	15425870	15426018	144
chr1	15495272	15495452	133
chr1	15518109	15518395	23
chr1	15529105	15529272	14
chr1	15536474	15536814	110
chr1	15548269	15548428	88
chr1	15559525	15559656	24
chr1	15567098	15567269	7
chr1	15567777	15568177	129
chr1	15577684	15577864	139
chr1	15626668	15626798	156
chr1	15630324	15630561	23
chr1	15638306	15638434	67
chr1	15656420	15656609	63
chr1	15656616	15656679	136
chr1	15719733	15719920	146
chr1	15720338	15720487	144
chr1	15721328	15721388	79
chr1	15732611	15732728	78
chr1	15774617	15774922	141
chr1	15807373	15807649	134
chr1	15873142	15874395	66
chr1	15916127	15916279	71
chr1	15918925	15919051	69
chr1	15919403	15919517	172
chr1	15920869	15920983	91
chr1	15922248	15922349	127
chr1	16033610	16033658	80
chr1	16056868	16056916	21
chr1	16252287	16252404	145
chr1	16294782	16294917	101
chr1	16391374	16391424	10
chr1	16400719	16400892	133
chr1	16404966	16405104	29
chr1	16427863	16428015	160
chr1	16431242	16431371	29
chr1	16563942	16564186	62
chr1	16564806	16564918	58
chr1	16574617	16574692	28
chr1	16580744	16580941	150
chr1	16587049	16587245	90
chr1	16937640	16937737	33
chr1	17018880	17018958	164
chr1	17022607	17022730	145
chr1	17027748	17027865	91
chr1	17028599	17028736	15
chr1	17033059	17033145	164
chr1	17074855	17074949	33
chr1	17092407	17092533	145
chr1	20745542	20745656	30
chr1	20747543	20747655	169
chr1	20757165	20757256	3
chr1	20765376	20765531	87
chr1	20767583	20767664	122
chr1	20770929	20771073	89
chr1	20773450	20773610	172
chr1	20775953	20776005	119
chr1	20776596	20776750	87
chr1	20779811	20779911	128
chr1	20780344	20780440	75
chr1	20810737	20810884	171
chr1	20813157	20813239	72
chr1	20817391	20817538	131
chr1	20825099	20825198	26
chr1	20827616	20827698	162
chr1	20829146	20829272	158
chr1	20849414	20849530	100
chr1	20857402	20857497	9
chr1	20860384	20860517	53
chr1	20862227	20862332	42
chr1	20864475	20864712	62
chr1	20865115	20865262	14
chr1	20879322	20879520	106
chr1	20899696	20899943	115
chr1	20941243	20941395	49
chr1	20973001	20973099	6
chr1	21233557	21233661	2
chr1	21236745	21236844	28
chr1	21260270	21260392	145
chr1	21345375	21345378	125
chr1	21468440	21468585	154
chr1	21468687	21468897	22
chr1	21470631	21470734	6
chr1	21474899	21474951	80
chr1	21479348	21479400	19
chr1	21480050	21480223	5
chr1	21481596	21481769	157
chr1	21554081	21554142	21
chr1	21575732	21575924	135
chr1	21576521	21576641	78
chr1	21603834	21603912	4
chr1	21611715	21611816	125
chr1	21612025	21612109	94
chr1	21613175	21613229	19
chr1	25686439	25686536	26
chr1	25758591	25758709	78
chr1	25805141	25805275	138
chr1	25823620	25823748	29
chr1	25829508	25829830	129
chr1	25837412	25837554	88
chr1	25885722	25885869	144
chr1	25901490	25901682	90
chr1	25903640	25903813	5
chr1	25904663	25904738	159
chr1	25961988	25962083	75
chr1	25974479	25974650	169
chr1	25976681	25976773	168
chr1	25983945	25984087	144
chr1	25988230	25988327	75
chr1	26038957	26039305	141
chr1	26041699	26041805	173
chr1	26051872	26051883	125
chr1	26060265	26060361	168
chr1	26183196	26183256	4
chr1	26193786	26193888	170
chr1	26197685	26197783	127
chr1	26198285	26198419	24
chr1	26200829	26201041	147
chr1	26202488	26202542	27
chr1	26239783	26239838	18
chr1	26244165	26244318	144
chr1	26257596	26257730	101
chr1	26259616	26259802	7
chr1	26268482	26268635	34
chr1	26271013	26271107	6
chr1	26272020	26272071	32
chr1	26281057	26281123	4
chr1	26302812	26302883	136
chr1	26318017	26318071	19
chr1	26320170	26320302	24
chr1	26362115	26362175	18
chr1	26374277	26374290	125
chr1	26432945	26433008	21
chr1	26438167	26438284	78
chr1	26472612	26472627	125
chr1	26473482	26473527	77
chr1	26546866	26546983	78
chr1	26551396	26551477	3
chr1	26554595	26554738	160
chr1	26555150	26555221	126
chr1	26561044	26561134	99
chr1	26762972	26763285	137
chr1	26766220	26766366	93
chr1	26766456	26766566	9
chr1	26771118	26771326	22
chr1	26773579	26773717	138
chr1	26797562	26797844	134
chr1	27612913	27613122	135
chr1	27614849	27614926	136
chr1	27616856	27617006	144
chr1	27623041	27623144	6
chr1	27727471	27727536	20
chr1	27732602	27732657	123
chr1	27734030	27734183	51
chr1	27749067	27749154	49
chr1	27755194	27755330	172
chr1	27759525	27759627	86
chr1	27793532	27793632	170
chr1	27812162	27812268	9
chr1	27819649	27819732	94
chr1	27822230	27822329	116
chr1	27832755	27832816	128
chr1	27838698	27838852	71
chr1	27843185	27843330	101
chr1	27885866	27885922	102
chr1	27897004	27897121	152
chr1	28691584	28691709	81
chr1	28692941	28693045	28
chr1	28696926	28697084	8
chr1	28710519	28710642	108
chr1	28738258	28738338	164
chr1	28858953	28859303	137
chr1	28889785	28889862	28
chr1	28890902	28891003	31
chr1	28902213	28902353	30
chr1	28989355	28989435	17
chr1	28993329	28993542	60
chr1	28997214	28997319	42
chr1	29011864	29011907	80
chr1	29015691	29015767	122
chr1	29033092	29033245	131
chr1	29035825	29035923	127
chr1	29058588	29058645	2
chr1	29058810	29058852	103
chr1	29064981	29065221	68
chr1	29068732	29068783	18
chr1	29069165	29069471	47
chr1	29070363	29070678	54
chr1	29096154	29096604	1
chr1	29097806	29097935	156
chr1	29109335	29109437	125
chr1	29112367	29112448	162
chr1	29115698	29115797	33
chr1	29149016	29149226	135
chr1	29223139	29223260	145
chr1	29258504	29258776	141
chr1	29275447	29275756	137
chr1	29310743	29310780	128
chr1	29311642	29311759	78
chr1	30735172	30735265	2
chr1	30737603	30737699	86
chr1	30741639	30741716	3
chr1	30873210	30873377	139
chr1	30936642	30936835	147
chr1	30941150	30941272	121
chr1	30945345	30945483	108
chr1	30950126	30950261	156
chr1	30952233	30952363	155
chr1	30967166	30967310	93
chr1	30974650	30974802	160
chr1	30995053	30995220	171
chr1	31006993	31007102	155
chr1	31028795	31028864	125
chr1	31185246	31185327	168
chr1	31260071	31260121	109
chr1	31260954	31261080	14
chr1	31261528	31261632	77
chr1	31269157	31269240	85
chr1	31269293	31269325	18
chr1	31281373	31281496	81
chr1	31291912	31292006	26
chr1	31318166	31318236	104
chr1	31319108	31319166	19
chr1	31348828	31348974	131
chr1	31364031	31364193	151
chr1	31367392	31367494	167
chr1	31579203	31579267	79
chr1	31580287	31580797	137
chr1	31583148	31583241	33
chr1	31654791	31654858	104
chr1	31700040	31700115	4
chr1	31701386	31701517	29
chr1	31736320	31736390	136
chr1	31908851	31908960	52
chr1	31910037	31910112	35
chr1	31915894	31915987	48
chr1	31918969	31919065	99
chr1	32030297	32030422	69
chr1	32033187	32033334	34
chr1	32037834	32038119	23
chr1	32039514	32039573	25
chr1	32076762	32076846	4
chr1	32077163	32077318	160
chr1	32091671	32092011	141
chr1	32094783	32094971	135
chr1	32102430	32102673	23
chr1	32154587	32154721	172
chr1	32159399	32159531	153
chr1	32160614	32160703	99
chr1	32162360	32162524	139
chr1	32166104	32166230	169
chr1	32167168	32167296	140
chr1	32181241	32181577	137
chr1	32192656	32192731	168
chr1	32194064	32194160	4
chr1	32204673	32204798	156
chr1	32207001	32207120	145
chr1	32209093	32209359	141
chr1	32212069	32212201	29
chr1	32222441	32222444	125
chr1	32222537	32222630	3
chr1	32224409	32224475	126
chr1	32230926	32231019	99
chr1	32231114	32231196	94
chr1	32274197	32274434	23
chr1	32274736	32275083	141
chr1	32279580	32279747	139
chr1	32302620	32302733	52
chr1	32324478	32324553	28
chr1	32329067	32329160	6
chr1	32332089	32332242	8
chr1	32332700	32332749	18
chr1	32376261	32376741	137
chr1	32381213	32381268	20
chr1	32383829	32384048	23
chr1	32592931	32593754	11
chr1	32627507	32627544	128
chr1	32633644	32633727	162
chr1	32633950	32634072	140
chr1	32650428	32650565	169
chr1	32651913	32652061	34
chr1	32657426	32657572	101
chr1	32668224	32668398	92
chr1	32668971	32669132	8
chr1	32669230	32669357	81
chr1	32669485	32669563	48
chr1	32672641	32672699	79
chr1	32672790	32672901	118
chr1	32684257	32684382	169
chr1	32780084	32780278	133
chr1	32781047	32781145	33
chr1	32782403	32782539	24
chr1	32786939	32787075	30
chr1	32791161	32791254	99
chr1	32797762	32797843	48
chr1	32806481	32806611	29
chr1	32810590	32810766	150
chr1	32868189	32868388	135
chr1	32893523	32893629	173
chr1	32944018	32944159	15
chr1	32945513	32945628	155
chr1	32949568	32949774	22
chr1	33014521	33014594	168
chr1	33019688	33020161	47
chr1	33021366	33021461	99
chr1	33092049	33092222	157
chr1	33093281	33093416	93
chr1	33274896	33275330	11
chr1	33328869	33329146	137
chr1	33479288	33479705	141
chr1	33488464	33488651	147
chr1	33493186	33493615	137
chr1	33533795	33533907	143
chr1	33542719	33542896	146
chr1	33559299	33559473	133
chr1	33567592	33567841	23
chr1	33571531	33571726	133
chr1	33587087	33587168	32
chr1	33605862	33605988	156
chr1	33622166	33622271	2
chr1	33624518	33624643	138
chr1	33626485	33626581	3
chr1	33646647	33646835	147
chr1	33657945	33658137	135
chr1	33700516	33700673	172
chr1	33724515	33724704	146
chr1	33725348	33725536	133
chr1	33739139	33739334	135
chr1	33772568	33772751	146
chr1	33864191	33864752	129
chr1	34165746	34165813	126
chr1	34177789	34178109	137
chr1	34212209	34212406	133
chr1	34981943	34982119	157
chr1	34988823	34989276	39
chr1	34992233	34992387	87
chr1	35003967	35004005	161
chr1	35005131	35005272	13
chr1	35006950	35007098	60
chr1	35008751	35008924	61
chr1	35010446	35010597	59
chr1	35011889	35012005	152
chr1	35012430	35012581	98
chr1	35013327	35013721	102
chr1	35014696	35014888	70
chr1	35014987	35015162	41
chr1	35019352	35019602	150
chr1	35093987	35094083	26
chr1	35097316	35097566	115
chr1	35104556	35104769	50
chr1	35111771	35111912	88
chr1	35189185	35189382	106
chr1	35190497	35190593	113
chr1	35191340	35191529	98
chr1	35325359	35325406	111
chr1	35358924	35359446	97
chr1	35361193	35361255	10
chr1	35385441	35385593	92
chr1	35387002	35387279	134
chr1	35387453	35387605	95
chr1	35389947	35390099	12
chr1	35392211	35392353	15
chr1	35393594	35393740	14
chr1	35396551	35396671	148
chr1	35397051	35397123	102
chr1	35397376	35397546	61
chr1	35398412	35398467	123
chr1	35398863	35399044	7
chr1	35399481	35399577	168
chr1	35408007	35408160	131
chr1	35434893	35435081	146
chr1	35441046	35441138	75
chr1	35444160	35444303	172
chr1	35449866	35450005	140
chr1	35453556	35453689	15
chr1	35460304	35460437	84
chr1	35462620	35462713	6
chr1	35470862	35470960	26
chr1	35474804	35474906	127
chr1	35599540	35599871	11
chr1	35600141	35600276	17
chr1	35600498	35601078	11
chr1	35601352	35601923	66
chr1	35631435	35631537	83
chr1	35636309	35636432	69
chr1	35732111	35732979	11
chr1	35733963	35734418	66
chr1	35734714	35735446	110
chr1	35735702	35735958	142
chr1	35736219	35736606	66
chr1	35737991	35738097	58
chr1	35739364	35739529	57
chr1	35743454	35743530	35
chr1	35746765	35746992	115
chr1	35747906	35748061	34
chr1	35749466	35749531	109
chr1	35761095	35761204	58
chr1	35762403	35762481	35
chr1	35765217	35765326	58
chr1	35816881	35817047	153
chr1	35822856	35822982	150
chr1	35825312	35825494	90
chr1	35825925	35826060	55
chr1	35826747	35826835	99
chr1	35831426	35831574	51
chr1	35831811	35831931	152
chr1	35832436	35832570	89
chr1	35833989	35834174	90
chr1	35835833	35835993	151
chr1	35841615	35841750	96
chr1	35850156	35850258	26
chr1	35893096	35893278	146
chr1	35902203	35902337	29
chr1	35915347	35915542	133
chr1	35917592	35917727	156
chr1	35919054	35919254	133
chr1	35966954	35967075	52
chr1	36004340	36004475	44
chr1	36005734	36005858	117
chr1	36008689	36008777	85
chr1	36009474	36009594	52
chr1	36013629	36013752	108
chr1	36013914	36014048	30
chr1	36036176	36036267	128
chr1	36040306	36040441	44
chr1	36043446	36043548	86
chr1	36055636	36055745	101
chr1	36087203	36087311	173
chr1	36093096	36093386	23
chr1	36137795	36137978	169
chr1	36138115	36138196	125
chr1	36140068	36140166	170
chr1	36179261	36179315	79
chr1	36179873	36180067	135
chr1	36282563	36282700	156
chr1	36291373	36291546	169
chr1	36296582	36296770	98
chr1	36309547	36309590	18
chr1	36319070	36319164	173
chr1	36418138	36418255	78
chr1	36422767	36422896	76
chr1	36428233	36428475	142
chr1	36431801	36431882	4
chr1	36438755	36438910	82
chr1	36455787	36455925	140
chr1	36457922	36457981	27
chr1	36460691	36460776	85
chr1	36469155	36469257	173
chr1	36473434	36473622	135
chr1	36804986	36805237	141
chr1	36817059	36817277	23
chr1	36850310	36850424	78
chr1	36853614	36853722	30
chr1	37552644	37552747	77
chr1	37566854	37567007	131
chr1	37568274	37568357	165
chr1	37574664	37574823	74
chr1	37576427	37576556	53
chr1	37582777	37582936	37
chr1	37583866	37583933	25
chr1	37587310	37587495	54
chr1	37590705	37590845	60
chr1	37595758	37595822	126
chr1	37683318	37683441	152
chr1	37700435	37700521	165
chr1	37796743	37796820	28
chr1	37803924	37803997	3
chr1	37815135	37815566	137
chr1	37835078	37835215	55
chr1	37838624	37838756	155
chr1	37839919	37840158	23
chr1	37864311	37864423	100
chr1	37866458	37866543	85
chr1	37873992	37874155	51
chr1	37878187	37878323	29
chr1	37888242	37888344	9
chr1	37889556	37889724	74
chr1	37943639	37943669	18
chr1	37946251	37946308	126
chr1	37958185	37958263	124
chr1	37969353	37969464	172
chr1	37969570	37969735	8
chr1	37978719	37978827	167
chr1	37979464	37979533	126
chr1	37980585	37980724	15
chr1	37989869	37989965	4
chr1	37999256	37999412	149
chr1	38017667	38017770	163
chr1	38018463	38018577	45
chr1	38019058	38019152	113
chr1	38019252	38019383	153
chr1	38022698	38022809	124
chr1	38023544	38023628	72
chr1	38839552	38839704	8
chr1	38845938	38846087	41
chr1	38851614	38851757	40
chr1	38852373	38852488	97
chr1	38855707	38855907	63
chr1	38856878	38857082	37
chr1	38864669	38864714	18
chr1	38866879	38867009	69
chr1	38886503	38886683	98
chr1	38893163	38893224	104
chr1	38895968	38896069	167
chr1	38915561	38915710	34
chr1	38998170	38998311	89
chr1	39000971	39001106	81
chr1	39003346	39003418	162
chr1	39283408	39283515	58
chr1	39284065	39284185	152
chr1	39284332	39284428	38
chr1	39285603	39285758	34
chr1	39287285	39287562	134
chr1	39293457	39293619	151
chr1	39300209	39300362	30
chr1	39302923	39303078	34
chr1	39315512	39315691	171
chr1	39316390	39316529	108
chr1	39318452	39318615	149
chr1	39322607	39322715	2
chr1	39322909	39323008	9
chr1	39324192	39324345	12
chr1	39324645	39324734	46
chr1	39327217	39327353	108
chr1	39337181	39337331	12
chr1	39340803	39340953	131
chr1	39350784	39351018	22
chr1	39357374	39357893	129
chr1	39358696	39358873	157
chr1	39359140	39359264	156
chr1	39368147	39368314	30
chr1	39370029	39370186	151
chr1	39372478	39372596	91
chr1	39379202	39379444	62
chr1	39380243	39380373	53
chr1	39381952	39382152	133
chr1	39385433	39385929	1
chr1	39422729	39422900	5
chr1	39424027	39424194	157
chr1	39427454	39427614	172
chr1	39429241	39429326	17
chr1	39441002	39441125	81
chr1	39441223	39441325	83
chr1	39441951	39442053	83
chr1	39442146	39442320	7
chr1	39442411	39442567	8
chr1	39444661	39444835	169
chr1	39447431	39447587	87
chr1	39448032	39448152	121
chr1	39448593	39448763	171
chr1	39454908	39455097	147
chr1	39459085	39459249	147
chr1	39460631	39460794	98
chr1	39461882	39462037	82
chr1	39463611	39463686	159
chr1	39479797	39480009	147
chr1	39484600	39484730	24
chr1	39511755	39511904	160
chr1	39564685	39564773	3
chr1	39568801	39568939	13
chr1	39569594	39569689	170
chr1	39659120	39659486	141
chr1	39740164	39740263	170
chr1	39743215	39743297	35
chr1	39762516	39762651	93
chr1	39774307	39774456	160
chr1	39841743	39841913	57
chr1	39847219	39847297	164
chr1	39853969	39854068	116
chr1	39957086	39957221	24
chr1	39966600	39966691	168
chr1	39968568	39968745	146
chr1	40060066	40060170	173
chr1	40070158	40070282	96
chr1	40070429	40070512	35
chr1	40078559	40078658	86
chr1	40089409	40089512	173
chr1	40092044	40092172	155
chr1	40189054	40189209	71
chr1	40195631	40195764	84
chr1	40202411	40202614	114
chr1	40222573	40222710	53
chr1	40231516	40231658	44
chr1	40247993	40248230	142
chr1	40251282	40251594	54
chr1	40260838	40260985	98
chr1	40267785	40267872	85
chr1	40268418	40268535	96
chr1	40269974	40270127	41
chr1	40271893	40272035	44
chr1	40281342	40281527	70
chr1	40292444	40292669	142
chr1	40393344	40393504	172
chr1	40396799	40396890	72
chr1	40403688	40403746	123
chr1	40409756	40409835	162
chr1	40416779	40417096	137
chr1	40454202	40454288	3
chr1	40462420	40463589	66
chr1	40481762	40481854	4
chr1	40541614	40541710	9
chr1	40546561	40547460	66
chr1	40629270	40629372	31
chr1	40730554	40730606	120
chr1	40735600	40735750	14
chr1	40753150	40753246	116
chr1	40766917	40766974	18
chr1	40769355	40769415	18
chr1	40834966	40835098	29
chr1	40983277	40983456	63
chr1	40984820	40984991	169
chr1	40991164	40991248	94
chr1	40991764	40991845	35
chr1	40995916	40996068	14
chr1	41006050	41006094	19
chr1	41008793	41008890	83
chr1	41009444	41009589	160
chr1	41033982	41034048	10
chr1	41159724	41159933	39
chr1	41161363	41161517	95
chr1	41186120	41186133	167
chr1	41628748	41628947	135
chr1	42162905	42162970	136
chr1	42181916	42182024	28
chr1	42188736	42188928	98
chr1	42189302	42189404	42
chr1	42194889	42195064	70
chr1	42199101	42199230	53
chr1	42278347	42278672	54
chr1	42280285	42280430	40
chr1	42323683	42323827	71
chr1	42430735	42430858	108
chr1	42433142	42433288	37
chr1	42435273	42435385	91
chr1	42436420	42436543	158
chr1	42439855	42440025	82
chr1	42448466	42448638	157
chr1	42473121	42473244	158
chr1	42482662	42482816	92
chr1	42490157	42490229	111
chr1	42498817	42498916	170
chr1	42536484	42536601	158
chr1	42545409	42545579	95
chr1	42566295	42566475	74
chr1	42577019	42577229	74
chr1	42581359	42581514	59
chr1	42637236	42637378	65
chr1	42644692	42644807	42
chr1	42646134	42646317	150
chr1	42658843	42658909	168
chr1	42659297	42659370	4
chr1	42660861	42660905	120
chr1	42665979	42666068	77
chr1	42667350	42667420	4
chr1	42683402	42683466	25
chr1	42696641	42696944	23
chr1	42697179	42697262	4
chr1	42747722	42747798	94
chr1	42748199	42748317	78
chr1	42752273	42752369	3
chr1	42758851	42758983	15
chr1	42759200	42759393	133
chr1	42762322	42762475	34
chr1	42774736	42774868	117
chr1	42792804	42792902	75
chr1	42825492	42825738	23
chr1	42830767	42831115	141
chr1	42838900	42838921	161
chr1	42840032	42840053	32
chr1	42850383	42850743	142
chr1	42927604	42927808	147
chr1	42929209	42929314	143
chr1	43150760	43150820	19
chr1	43152827	43152979	154
chr1	43156205	43156313	9
chr1	43164442	43164493	120
chr1	43166825	43166919	4
chr1	43167159	43167235	35
chr1	43172052	43172421	141
chr1	43172753	43172910	89
chr1	43183590	43183877	134
chr1	43198480	43198646	89
chr1	43209742	43210404	129
chr1	43221371	43221465	26
chr1	43222823	43222997	169
chr1	43224045	43224204	8
chr1	43226982	43227126	59
chr1	43243226	43243359	155
chr1	43253976	43254191	147
chr1	43317881	43318072	147
chr1	43321268	43321309	18
chr1	43338541	43338720	146
chr1	43340386	43340513	29
chr1	43346791	43346934	160
chr1	43359489	43359638	160
chr1	43359724	43359821	2
chr1	43360498	43360593	4
chr1	43364323	43364460	156
chr1	43365563	43365609	19
chr1	43386588	43386670	35
chr1	43387502	43387647	140
chr1	43394038	43394101	27
chr1	43403600	43403774	133
chr1	43404379	43404550	139
chr1	43420748	43420983	23
chr1	43422479	43422632	160
chr1	43424783	43424862	28
chr1	43425112	43425207	33
chr1	43430010	43430103	75
chr1	43430495	43430789	141
chr1	43431459	43431523	20
chr1	43437170	43437323	160
chr1	43437405	43437508	6
chr1	43437790	43437902	143
chr1	43438698	43438817	78
chr1	43441999	43442130	138
chr1	43442267	43442368	31
chr1	43451797	43451847	79
chr1	43553491	43553637	144
chr1	43553799	43553941	93
chr1	43578809	43578920	143
chr1	43603415	43603533	78
chr1	43613617	43613715	31
chr1	43618629	43618749	78
chr1	43619679	43619858	146
chr1	43620837	43620992	160
chr1	43621096	43621232	138
chr1	43621934	43622003	126
chr1	43655590	43655766	5
chr1	43660297	43660412	91
chr1	43666953	43667091	140
chr1	43667771	43668019	22
chr1	43688913	43689095	139
chr1	43697842	43698013	157
chr1	43703616	43703736	145
chr1	43838218	43838311	33
chr1	43858134	43858308	157
chr1	43894382	43894477	33
chr1	43956809	43956976	157
chr1	43957976	43958158	139
chr1	43958745	43958889	144
chr1	43966574	43966641	2
chr1	43970595	43970708	78
chr1	43990297	43990448	160
chr1	43993886	43993964	3
chr1	44000955	44001055	75
chr1	44130511	44130756	22
chr1	44213753	44213858	143
chr1	44214702	44214898	135
chr1	44219405	44219477	136
chr1	44220558	44220618	126
chr1	44313168	44313228	126
chr1	44322724	44322868	93
chr1	44339044	44339322	22
chr1	44622741	44622787	20
chr1	44635544	44635666	145
chr1	44644697	44644794	33
chr1	44645409	44645488	168
chr1	44698062	44698229	57
chr1	44740912	44741007	99
chr1	44754749	44754845	112
chr1	44755928	44755983	80
chr1	44757555	44757646	99
chr1	44757907	44757971	20
chr1	44758048	44758140	75
chr1	44760591	44760702	143
chr1	44776033	44776140	31
chr1	44776674	44776774	31
chr1	44777999	44778129	45
chr1	44785107	44785305	135
chr1	44787553	44787705	144
chr1	44812038	44812098	126
chr1	44828505	44828631	138
chr1	44841846	44842039	147
chr1	44850950	44851003	167
chr1	44874637	44874826	90
chr1	44881611	44881739	121
chr1	44941505	44941665	87
chr1	44981020	44981168	14
chr1	45006950	45007015	77
chr1	45008535	45008701	149
chr1	45009985	45010121	29
chr1	45020624	45020788	8
chr1	45034311	45034469	149
chr1	45035687	45035823	24
chr1	45040391	45040538	154
chr1	45058608	45058759	154
chr1	45060098	45060247	154
chr1	45341948	45342107	8
chr1	45457563	45457785	62
chr1	45507355	45507550	135
chr1	45508211	45508364	160
chr1	45514872	45514995	140
chr1	45515653	45515807	12
chr1	45566568	45566688	145
chr1	45568926	45568999	28
chr1	45600384	45600457	38
chr1	45602254	45602365	58
chr1	45613168	45613248	103
chr1	45614095	45614181	164
chr1	45615304	45615471	7
chr1	45654541	45654829	22
chr1	45655188	45655319	156
chr1	45694417	45694515	105
chr1	45714244	45714466	68
chr1	45716894	45717017	152
chr1	45719202	45719340	55
chr1	45727630	45727798	149
chr1	45740900	45741332	142
chr1	45824432	45824580	131
chr1	45829438	45829581	93
chr1	45882363	45882395	18
chr1	45959385	45959477	3
chr1	46006240	46006395	144
chr1	46008295	46008371	13
chr1	46010729	46010939	62
chr1	46022909	46022971	79
chr1	46027730	46027863	156
chr1	46029465	46029567	31
chr1	46034072	46034266	135
chr1	46045917	46046088	74
chr1	46046550	46046625	159
chr1	46061928	46062071	40
chr1	46066053	46066179	40
chr1	46066910	46067091	68
chr1	46181107	46181164	25
chr1	46184784	46184883	173
chr1	46184959	46185115	8
chr1	46185224	46185308	3
chr1	46189853	46189989	93
chr1	46192517	46192590	168
chr1	46192899	46192958	77
chr1	46193854	46193925	168
chr1	46194552	46194651	33
chr1	46248405	46248408	125
chr1	46258685	46258746	10
chr1	46267458	46267609	154
chr1	46272671	46272802	155
chr1	46274137	46274216	28
chr1	46274537	46274717	139
chr1	46277816	46277980	139
chr1	46303766	46303820	20
chr1	46309100	46309127	2
chr1	46316551	46316584	120
chr1	46361569	46361846	134
chr1	46408458	46408584	138
chr1	46409100	46409198	33
chr1	46413074	46413220	160
chr1	46549192	46549267	136
chr1	46561477	46561642	149
chr1	46565040	46565136	6
chr1	46568442	46568498	123
chr1	46585873	46585974	127
chr1	46614970	46615076	9
chr1	46635775	46635970	171
chr1	46643193	46643301	169
chr1	46645160	46645256	112
chr1	46653816	46653867	120
chr1	46665646	46665878	68
chr1	46686783	46686870	46
chr1	46688352	46688544	7
chr1	46691826	46691937	68
chr1	46716294	46716443	34
chr1	46811139	46811184	18
chr1	46813908	46814063	160
chr1	46818130	46818213	3
chr1	46930114	46930310	147
chr1	46937301	46937346	18
chr1	46940681	46940960	22
chr1	46941238	46941433	135
chr1	47029989	47030131	89
chr1	47031435	47031480	77
chr1	47033240	47033368	155
chr1	47035805	47035933	155
chr1	47036016	47036171	89
chr1	47048564	47048629	128
chr1	47049421	47049504	94
chr1	47049999	47050174	169
chr1	47067490	47067667	133
chr1	47082333	47082461	15
chr1	47094565	47094669	83
chr1	47099093	47099284	5
chr1	47116649	47116732	162
chr1	47141570	47141615	18
chr1	47144356	47144463	173
chr1	47148601	47148797	147
chr1	47224003	47224098	75
chr1	47251135	47251922	110
chr1	47262902	47263116	115
chr1	47269634	47269866	142
chr1	47282344	47282459	91
chr1	47287550	47287660	124
chr1	47289434	47289585	41
chr1	47293457	47293544	46
chr1	47299904	47300152	54
chr1	47301560	47301748	70
chr1	47358297	47358875	97
chr1	47368468	47368615	60
chr1	47376703	47376745	10
chr1	47794585	47794760	146
chr1	48231544	48232151	137
chr1	48233654	48233763	143
chr1	48298712	48298893	169
chr1	48355669	48355769	163
chr1	48359585	48359770	5
chr1	48399350	48399644	142
chr1	48403801	48403882	35
chr1	48411463	48411588	150
chr1	48451551	48451600	18
chr1	48539641	48539738	6
chr1	48590832	48590985	172
chr1	48742622	48742771	154
chr1	48761336	48761470	40
chr1	49697276	49697437	8
chr1	49851395	49851518	158
chr1	50106291	50106393	127
chr1	50108921	50109198	47
chr1	50177088	50177192	92
chr1	50197428	50197467	80
chr1	50490587	50490665	94
chr1	50491720	50491801	94
chr1	50535368	50535457	85
chr1	50539591	50539728	84
chr1	50567076	50567231	88
chr1	50582617	50582699	164
chr1	50583651	50583715	130
chr1	50584684	50584811	55
chr1	50596120	50596216	6
chr1	50612330	50612493	41
chr1	50744683	50744775	113
chr1	50787999	50788205	62
chr1	50857928	50857997	10
chr1	50976456	50976686	22
chr1	51112463	51112569	42
chr1	51147466	51147771	66
chr1	51269955	51270125	7
chr1	51271150	51271322	169
chr1	51296077	51296170	75
chr1	51321719	51321825	31
chr1	51330038	51330202	147
chr1	51356699	51356846	87
chr1	51361170	51361355	98
chr1	51363865	51364028	30
chr1	51394380	51394447	21
chr1	51399031	51399165	81
chr1	51400917	51400953	161
chr1	51402434	51402525	113
chr1	51403418	51403532	118
chr1	51405904	51406108	43
chr1	51408134	51408332	7
chr1	51409534	51409696	30
chr1	51421785	51422121	39
chr1	51423207	51423726	11
chr1	51440346	51440432	165
chr1	51444888	51445045	151
chr1	51446959	51447105	60
chr1	51463672	51463798	60
chr1	51465260	51465326	79
chr1	51468472	51468568	86
chr1	51617058	51617096	19
chr1	51669433	51669512	159
chr1	51745535	51745631	56
chr1	51746709	51746757	10
chr1	51748368	51748398	166
chr1	51756319	51756358	128
chr1	51765821	51765981	172
chr1	51783914	51784025	42
chr1	51784441	51784582	55
chr1	51785807	51785886	46
chr1	51786525	51786617	118
chr1	51790899	51790990	118
chr1	51792376	51792424	21
chr1	51794822	51795208	110
chr1	51798248	51798411	8
chr1	51800555	51800683	67
chr1	51803813	51803964	74
chr1	51805509	51805561	119
chr1	51806793	51806913	158
chr1	51809314	51809401	105
chr1	51810280	51810404	60
chr1	51814034	51814089	16
chr1	51814550	51814609	25
chr1	51814692	51814813	45
chr1	51816311	51816389	35
chr1	51821497	51821555	123
chr1	51823663	51823786	92
chr1	51825286	51825382	113
chr1	51834016	51834170	12
chr1	51837486	51837620	55
chr1	51840225	51840514	47
chr1	51877982	51878040	27
chr1	51919926	51920114	147
chr1	51976889	51977117	134
chr1	52041536	52041597	21
chr1	52059847	52059901	79
chr1	52060427	52060659	142
chr1	52064824	52064938	67
chr1	52083339	52083541	106
chr1	52263772	52263872	83
chr1	52281660	52281816	87
chr1	52303820	52303925	127
chr1	52332767	52332918	87
chr1	52334687	52334768	94
chr1	52337771	52337934	149
chr1	52340125	52340231	116
chr1	52344767	52344944	90
chr1	52354839	52354939	170
chr1	52355397	52355449	21
chr1	52356185	52356302	78
chr1	52373180	52373375	133
chr1	52375429	52375599	139
chr1	52396045	52396364	134
chr1	52397684	52397863	157
chr1	52401361	52401489	96
chr1	52405679	52405839	73
chr1	52408568	52408690	148
chr1	52411114	52411200	162
chr1	52416647	52416690	77
chr1	52423824	52424002	157
chr1	52435364	52435465	6
chr1	52438219	52438335	91
chr1	52445956	52446004	109
chr1	52446264	52446442	70
chr1	52446589	52446667	103
chr1	52461512	52461616	107
chr1	52465069	52465173	127
chr1	52471951	52472102	59
chr1	52474831	52475535	110
chr1	52481422	52481635	63
chr1	52481803	52481923	121
chr1	52488908	52489035	108
chr1	52490731	52490801	130
chr1	52493610	52493662	16
chr1	52497005	52497183	64
chr1	52606683	52606945	141
chr1	52608261	52608425	139
chr1	52656789	52657065	23
chr1	52667398	52667409	167
chr1	52779852	52779993	88
chr1	52784876	52785053	157
chr1	52790002	52790067	27
chr1	52813535	52813733	63
chr1	52816531	52816629	26
chr1	52821438	52821629	171
chr1	52860730	52860871	15
chr1	52867726	52867777	125
chr1	52877681	52877843	92
chr1	52877924	52877969	123
chr1	52881470	52881665	169
chr1	52886955	52887053	170
chr1	52892781	52892957	90
chr1	52896519	52896597	168
chr1	52897436	52897484	20
chr1	52911722	52912021	23
chr1	52941795	52941853	79
chr1	52950754	52950886	155
chr1	52961502	52961629	117
chr1	52974768	52974832	166
chr1	52978216	52978367	37
chr1	52980395	52980543	37
chr1	52993257	52994232	66
chr1	53027968	53028071	116
chr1	53038916	53039046	24
chr1	53050608	53050704	170
chr1	53066811	53066867	21
chr1	53074605	53074670	32
chr1	53081980	53082161	139
chr1	53088876	53088979	31
chr1	53142314	53142449	138
chr1	53200718	53200799	94
chr1	53202322	53202429	124
chr1	53214658	53214736	94
chr1	53215990	53216056	3
chr1	53218866	53218923	77
chr1	53227044	53227144	163
chr1	53228871	53228954	97
chr1	53235576	53235635	10
chr1	53238360	53238448	168
chr1	53247017	53247056	128
chr1	53250689	53250862	169
chr1	53255116	53255185	167
chr1	53258318	53258471	144
chr1	53260463	53260605	154
chr1	53767969	53768033	25
chr1	53772328	53772489	71
chr1	53787157	53787258	86
chr1	53796688	53796804	36
chr1	53800692	53800848	88
chr1	53807655	53807791	169
chr1	53825797	53825936	84
chr1	53835499	53835620	96
chr1	53866757	53866924	153
chr1	53871371	53871488	148
chr1	53878314	53878402	46
chr1	53883112	53883276	30
chr1	53904665	53904809	59
chr1	53921650	53921767	121
chr1	53928371	53928440	10
chr1	53930038	53930145	124
chr1	53939984	53940082	48
chr1	53951999	53952472	1
chr1	53958148	53958280	155
chr1	53960355	53960474	158
chr1	53962033	53962122	85
chr1	54036609	54036718	58
chr1	54040755	54040840	164
chr1	54041723	54041805	35
chr1	54043372	54043525	131
chr1	54045691	54045786	170
chr1	54047266	54047372	42
chr1	54068755	54068897	69
chr1	54088596	54088790	63
chr1	54144465	54144813	137
chr1	54174618	54174822	147
chr1	54184160	54184265	173
chr1	54187651	54187739	85
chr1	54209945	54210132	150
chr1	54228254	54228356	2
chr1	54251793	54251860	126
chr1	54401860	54401945	164
chr1	54623277	54623395	145
chr1	54702622	54702745	156
chr1	54716599	54716717	152
chr1	54722674	54722799	140
chr1	54731485	54731700	147
chr1	54733628	54733710	162
chr1	54788041	54788097	19
chr1	54813813	54813975	82
chr1	54865302	54865446	154
chr1	55071125	55071490	47
chr1	55072316	55072403	113
chr1	55075456	55075523	104
chr1	55083271	55083364	75
chr1	55083771	55083888	36
chr1	55085941	55086038	170
chr1	55092022	55092126	107
chr1	55093936	55094087	34
chr1	55096497	55096622	40
chr1	55096951	55097172	22
chr1	55097942	55098084	44
chr1	55098475	55098558	72
chr1	55099770	55099869	105
chr1	55100838	55100964	112
chr1	55103875	55104020	88
chr1	55106145	55106263	121
chr1	55107238	55107430	150
chr1	55110184	55110246	104
chr1	55124468	55124628	172
chr1	55132544	55132700	64
chr1	55134069	55134163	170
chr1	55137514	55137688	5
chr1	55138607	55138718	112
chr1	55138943	55139010	25
chr1	55142978	55143119	17
chr1	55144126	55144203	166
chr1	55145997	55146109	107
chr1	55146928	55147060	53
chr1	55151911	55151975	20
chr1	55154118	55154280	30
chr1	55154370	55154466	173
chr1	55154670	55154778	107
chr1	55156947	55157051	116
chr1	55158877	55159036	151
chr1	55159610	55159685	159
chr1	55162198	55162264	4
chr1	55171555	55171678	69
chr1	55172376	55172520	88
chr1	55177966	55178132	57
chr1	56496550	56496676	140
chr1	56523822	56523880	79
chr1	56674380	56674522	17
chr1	56691393	56691487	118
chr1	56720172	56720329	95
chr1	56723587	56723681	166
chr1	56740696	56740795	17
chr1	56744025	56744066	77
chr1	56744151	56744266	101
chr1	56753838	56753935	17
chr1	56758715	56758750	119
chr1	56767828	56767938	112
chr1	56874948	56875093	93
chr1	56881444	56881634	90
chr1	56906666	56906792	118
chr1	56917564	56917716	160
chr1	56929403	56929558	34
chr1	56949554	56949752	114
chr1	56952047	56952180	155
chr1	56959528	56959657	156
chr1	56963771	56963993	142
chr1	56965856	56966140	22
chr1	57010694	57010790	168
chr1	57033385	57033433	80
chr1	57033522	57033573	167
chr1	57072282	57072414	155
chr1	57136542	57136641	86
chr1	57145289	57145429	15
chr1	58473831	58473968	15
chr1	58480718	58481174	166
chr1	58506059	58506209	101
chr1	58533952	58534060	163
chr1	58536512	58536741	142
chr1	58538794	58539294	110
chr1	58659996	58660155	41
chr1	58661169	58661227	79
chr1	58661405	58661511	116
chr1	58665498	58665631	117
chr1	58668429	58668566	17
chr1	58668983	58669038	120
chr1	58671869	58671958	113
chr1	58676925	58677056	45
chr1	58685152	58685251	107
chr1	58690225	58690249	119
chr1	58690339	58690417	166
chr1	58695128	58695207	97
chr1	58699622	58699751	156
chr1	59339957	59340069	158
chr1	59378748	59378837	128
chr1	59554123	59554227	31
chr1	59607802	59607910	77
chr1	59625987	59626049	79
chr1	59638227	59638375	87
chr1	59660218	59660293	28
chr1	59757930	59757992	161
chr1	59762502	59762584	72
chr1	59832162	59832213	10
chr1	59833404	59833537	53
chr1	59836872	59836935	161
chr1	59843431	59843598	49
chr1	59847044	59847185	13
chr1	59848314	59848516	47
chr1	59849072	59849183	118
chr1	59858427	59858515	46
chr1	59858984	59859045	123
chr1	59860187	59860328	53
chr1	59862783	59862877	26
chr1	59868249	59868351	163
chr1	59904870	59905058	133
chr1	59911607	59911768	151
chr1	59912161	59912311	101
chr1	59915937	59916100	57
chr1	60001076	60001156	94
chr1	60010391	60010456	161
chr1	60025400	60025498	127
chr1	60055203	60055438	115
chr1	60072536	60072643	58
chr1	60865370	60865466	33
chr1	61081861	61082047	139
chr1	61352449	61352567	148
chr1	61426464	61426556	33
chr1	61455302	61455379	4
chr1	61683435	61683546	65
chr1	61686791	61686921	24
chr1	61723712	61723786	104
chr1	61725208	61725306	75
chr1	61763012	61763179	151
chr1	61766278	61766473	43
chr1	61771430	61771626	61
chr1	61775205	61775334	82
chr1	61787753	61787972	23
chr1	61791347	61791447	163
chr1	61801622	61801769	41
chr1	61808473	61808530	25
chr1	61822944	61823079	172
chr1	61827421	61827583	30
chr1	61833653	61833785	84
chr1	61861550	61861667	17
chr1	61884236	61884408	153
chr1	61914586	61914664	35
chr1	61991481	61991774	142
chr1	62013342	62013510	157
chr1	62017855	62017947	118
chr1	62079449	62079567	91
chr1	62084514	62084648	93
chr1	62117131	62117466	11
chr1	62153357	62153481	81
chr1	62160907	62161054	34
chr1	62207135	62207138	125
chr1	62207139	62207636	97
chr1	62253066	62253209	140
chr1	62439867	62440037	49
chr1	62441487	62441608	13
chr1	62442194	62442299	17
chr1	62444737	62445429	97
chr1	62447340	62447511	73
chr1	62448464	62448666	47
chr1	62450245	62450981	66
chr1	62455413	62455456	109
chr1	62457537	62457705	7
chr1	62475207	62475351	15
chr1	62475706	62475943	142
chr1	62476066	62476156	165
chr1	62477699	62477834	76
chr1	62488933	62489065	40
chr1	62492703	62492847	98
chr1	62495580	62495681	48
chr1	62504629	62504782	14
chr1	62505681	62505816	108
chr1	62507961	62508058	48
chr1	62510576	62510673	170
chr1	62513443	62513606	153
chr1	62513715	62513898	98
chr1	62528150	62528305	34
chr1	62529276	62529446	57
chr1	62535492	62535632	76
chr1	62539544	62539658	36
chr1	62542607	62542703	99
chr1	62544946	62545039	75
chr1	62552731	62552901	30
chr1	62555824	62555989	73
chr1	62558988	62559220	71
chr1	62561616	62561703	72
chr1	62586506	62586624	121
chr1	62598695	62598806	38
chr1	62601081	62601196	36
chr1	62601768	62601882	76
chr1	62602284	62602380	48
chr1	62603968	62604235	50
chr1	62604632	62604817	66
chr1	62618705	62618868	87
chr1	62625258	62625401	64
chr1	62631239	62631405	73
chr1	62633497	62633578	35
chr1	62647690	62647776	165
chr1	62648105	62648318	74
chr1	62648414	62648544	40
chr1	62653724	62653793	10
chr1	62653983	62654159	171
chr1	62805171	62805255	17
chr1	62816574	62816808	115
chr1	62819004	62819335	142
chr1	62829039	62829176	40
chr1	62834037	62834116	120
chr1	62834775	62834852	122
chr1	62841427	62841547	117
chr1	62863991	62864159	17
chr1	63396512	63396597	164
chr1	63402253	63402343	165
chr1	63404452	63404541	85
chr1	63406316	63406399	111
chr1	63411139	63411331	70
chr1	63428732	63428801	111
chr1	63436822	63437020	50
chr1	63446806	63446856	10
chr1	63454379	63454473	48
chr1	63454889	63454968	102
chr1	63490082	63490218	40
chr1	63525572	63525759	47
chr1	63531819	63532031	39
chr1	63533453	63533649	63
chr1	63534094	63534216	96
chr1	63545915	63546057	13
chr1	63551724	63551834	118
chr1	63555357	63555515	73
chr1	63561708	63561857	60
chr1	63568309	63568519	50
chr1	63571020	63571128	163
chr1	63629424	63629587	82
chr1	63629941	63630088	74
chr1	63631656	63631782	55
chr1	63634828	63635019	147
chr1	63648516	63648652	93
chr1	63651668	63651852	150
chr1	64137368	64137496	52
chr1	64210741	64210839	170
chr1	64214814	64214932	36
chr1	64241651	64241733	111
chr1	64244129	64244344	16
chr1	64260602	64260694	113
chr1	64267023	64267208	63
chr1	64582155	64582304	14
chr1	64602805	64602912	42
chr1	64653757	64653881	40
chr1	64664497	64664679	171
chr1	64666056	64666167	52
chr1	64671563	64671686	152
chr1	64673347	64673464	148
chr1	64682004	64682106	6
chr1	64768655	64768722	166
chr1	64777622	64778092	110
chr1	64789387	64789514	67
chr1	64802975	64803061	85
chr1	64807205	64807474	22
chr1	64812737	64812849	67
chr1	64814703	64814840	81
chr1	64830838	64830985	12
chr1	64836097	64836215	158
chr1	64837931	64838104	169
chr1	64838464	64838589	69
chr1	64841450	64841601	34
chr1	64844753	64844889	29
chr1	64847531	64847675	140
chr1	64864786	64864972	114
chr1	64866865	64867208	110
chr1	64869310	64869474	157
chr1	64873369	64873523	14
chr1	64886258	64886341	35
chr1	65218753	65218926	171
chr1	65264693	65264932	134
chr1	65278996	65279122	45
chr1	65309534	65309938	141
chr1	65345610	65345723	58
chr1	65364634	65364785	34
chr1	65365884	65365934	10
chr1	65366047	65366196	12
chr1	65389255	65389449	7
chr1	65401760	65401880	78
chr1	65405869	65406133	141
chr1	65408640	65408783	12
chr1	65412923	65413025	83
chr1	65421327	65421459	108
chr1	65429861	65430048	5
chr1	65432575	65432692	36
chr1	65565545	65565605	119
chr1	65570472	65570802	97
chr1	65572325	65572449	17
chr1	65592656	65592865	43
chr1	65598659	65598804	154
chr1	65601391	65601682	114
chr1	65601842	65601960	13
chr1	65605037	65605237	106
chr1	65608752	65608901	59
chr1	65609946	65610106	64
chr1	65610213	65610296	111
chr1	65616007	65616224	71
chr1	65619927	65620023	95
chr1	65622905	65622981	46
chr1	65626122	65626340	68
chr1	65636190	65637015	110
chr1	66247459	66247654	133
chr1	66257646	66257683	128
chr1	66330727	66330839	58
chr1	66354377	66354894	11
chr1	66355526	66355620	170
chr1	66361614	66361793	64
chr1	66363167	66363266	83
chr1	66363406	66363571	7
chr1	66367695	66367850	98
chr1	66367942	66368065	81
chr1	66372312	66372678	129
chr1	66625846	66625910	25
chr1	66639776	66639833	122
chr1	66643543	66643719	41
chr1	66671943	66671995	19
chr1	66684106	66684187	35
chr1	66695433	66695493	123
chr1	66729263	66729419	34
chr1	66733747	66733880	69
chr1	66741271	66741436	153
chr1	66754655	66754777	121
chr1	66776278	66776403	121
chr1	66798012	66798245	62
chr1	66814129	66814180	10
chr1	66822360	66822517	151
chr1	66826819	66827046	61
chr1	66827811	66827910	105
chr1	66833584	66833706	117
chr1	66835625	66835777	51
chr1	66837598	66837796	39
chr1	66840468	66840671	106
chr1	66847483	66847678	95
chr1	66891153	66891266	42
chr1	66893228	66893413	50
chr1	66905200	66905375	73
chr1	66947888	66948240	97
chr1	66958058	66958220	51
chr1	66958850	66958983	96
chr1	66959678	66959743	111
chr1	66963087	66963160	130
chr1	66970807	66970959	59
chr1	66971654	66971736	102
chr1	66976594	66976722	69
chr1	66981778	66981918	101
chr1	67009084	67009167	166
chr1	67020368	67020447	48
chr1	67021534	67021602	126
chr1	67042235	67042328	99
chr1	67047264	67047367	107
chr1	67050432	67050504	46
chr1	67052011	67052079	27
chr1	67103237	67103382	40
chr1	67111576	67111644	104
chr1	67115351	67115464	17
chr1	67169341	67169638	114
chr1	67182835	67182960	108
chr1	67200736	67200898	89
chr1	67240178	67240282	163
chr1	67255836	67255928	17
chr1	67258477	67259129	66
chr1	67320368	67320444	104
chr1	67321601	67321889	43
chr1	67328199	67328384	98
chr1	67329586	67329729	30
chr1	67330659	67330810	59
chr1	67338623	67338703	35
chr1	67367824	67368025	133
chr1	67372435	67372534	170
chr1	67420008	67420186	37
chr1	67424887	67424977	99
chr1	67426134	67426285	12
chr1	67686024	67686126	31
chr1	67687660	67687774	91
chr1	67705450	67705576	55
chr1	67707593	67707712	92
chr1	67777453	67777507	119
chr1	68098631	68098753	121
chr1	68137779	68137933	30
chr1	68155098	68155260	87
chr1	68193954	68194227	129
chr1	68232193	68232354	82
chr1	68429775	68429927	8
chr1	68431064	68431176	52
chr1	68431281	68431376	112
chr1	68438186	68438316	56
chr1	68438941	68439081	13
chr1	68439190	68439323	53
chr1	68440852	68441000	71
chr1	68444530	68444672	74
chr1	68476931	68477069	116
chr1	68477786	68477972	95
chr1	68481439	68481612	64
chr1	68486936	68486984	21
chr1	68488373	68488504	40
chr1	68488915	68489034	38
chr1	68494429	68494695	47
chr1	69678380	69678478	6
chr1	69792042	69792160	49
chr1	69834779	69834869	99
chr1	69838226	69838283	119
chr1	69980378	69980453	130
chr1	69986241	69986386	59
chr1	70011796	70011926	69
chr1	70012973	70013089	36
chr1	70016464	70016534	103
chr1	70018718	70018818	26
chr1	70021004	70021129	158
chr1	70028170	70028371	37
chr1	70036120	70036232	58
chr1	70036443	70036624	90
chr1	70089726	70089819	48
chr1	70107751	70107826	28
chr1	70121779	70121887	163
chr1	70145799	70145905	124
chr1	70148486	70148672	47
chr1	70151127	70151205	111
chr1	70152432	70152543	49
chr1	70159329	70159438	124
chr1	70173464	70173510	119
chr1	70178850	70178993	69
chr1	70181085	70181209	69
chr1	70189091	70189273	64
chr1	70237424	70237553	53
chr1	70239438	70239521	35
chr1	70246817	70246908	118
chr1	70250364	70250504	49
chr1	70250607	70250806	37
chr1	70262716	70262847	76
chr1	70270855	70270956	107
chr1	70274719	70274818	86
chr1	70276764	70276844	164
chr1	70296129	70296261	44
chr1	70300763	70300908	89
chr1	70306223	70306290	122
chr1	70315480	70315566	164
chr1	70324852	70324957	28
chr1	70336057	70336099	103
chr1	70354951	70355208	134
chr1	70366443	70366537	99
chr1	70417936	70418032	112
chr1	70421565	70421675	100
chr1	70424284	70424416	81
chr1	70429793	70429851	27
chr1	70432082	70432235	131
chr1	70438687	70438826	81
chr1	71065073	71065137	27
chr1	71065677	71065752	3
chr1	71066775	71066934	153
chr1	71069275	71069362	77
chr1	71070826	71070996	88
chr1	71072120	71072255	49
chr1	71072471	71072548	38
chr1	71076794	71076877	165
chr1	71078456	71078565	58
chr1	71080939	71080995	79
chr1	71407445	71407570	152
chr1	71592816	71592968	14
chr1	71698007	71698139	45
chr1	71776171	71776297	82
chr1	74109393	74109553	39
chr1	74155732	74155866	166
chr1	74182537	74182861	114
chr1	74201317	74201410	56
chr1	74249458	74249544	72
chr1	74250671	74250769	83
chr1	74331449	74331548	83
chr1	74336010	74336149	76
chr1	74343074	74343179	45
chr1	74353979	74354129	87
chr1	74367907	74367964	80
chr1	74370287	74370392	42
chr1	74436473	74436526	109
chr1	74464634	74464925	114
chr1	74540233	74540313	164
chr1	74543905	74543982	159
chr1	74586383	74586519	97
chr1	74606600	74606902	61
chr1	74612622	74612809	90
chr1	74631712	74631928	68
chr1	74636279	74636438	153
chr1	74641330	74641459	24
chr1	74649221	74649315	118
chr1	74706295	74706457	57
chr1	74706898	74706994	86
chr1	74710097	74710247	92
chr1	74714578	74714630	20
chr1	74719208	74719372	87
chr1	74723117	74723270	30
chr1	74724710	74724821	58
chr1	74736541	74736622	120
chr1	74738689	74738788	127
chr1	74752291	74752425	45
chr1	75140984	75141106	152
chr1	75143844	75143948	128
chr1	75203726	75203833	163
chr1	75206606	75206719	76
chr1	75211467	75211552	164
chr1	75213918	75213989	130
chr1	75214604	75214678	103
chr1	75215753	75215857	116
chr1	75217865	75217960	38
chr1	75218489	75218752	115
chr1	75219799	75219892	113
chr1	75222360	75222460	170
chr1	75227725	75227857	84
chr1	75233985	75234098	91
chr1	75236986	75237070	49
chr1	75238512	75238636	117
chr1	75242885	75243011	67
chr1	75300611	75300685	162
chr1	75311614	75311705	99
chr1	75339581	75339630	18
chr1	75541434	75541516	164
chr1	75611039	75611114	122
chr1	75728388	75728488	112
chr1	75733527	75733628	127
chr1	75734790	75734871	130
chr1	75745805	75745914	51
chr1	75750450	75750546	26
chr1	75762691	75762763	39
chr1	75786271	75786274	125
chr1	75787496	75787604	42
chr1	75789158	75789356	74
chr1	75791460	75791571	58
chr1	75792180	75792306	153
chr1	75794083	75794233	12
chr1	75794509	75794650	89
chr1	75803730	75803913	63
chr1	75806980	75807141	51
chr1	75810696	75810807	97
chr1	75815020	75815136	49
chr1	75822408	75822581	49
chr1	75867513	75867588	39
chr1	75876935	75877000	130
chr1	75878148	75878318	97
chr1	75878991	75879128	40
chr1	75883620	75883821	114
chr1	75889250	75889369	166
chr1	75899617	75899706	46
chr1	75912695	75912887	70
chr1	75922079	75922359	50
chr1	75931890	75932291	66
chr1	76577242	76577341	170
chr1	76627451	76627559	128
chr1	76634127	76634191	10
chr1	77044203	77044613	141
chr1	77050257	77050365	32
chr1	77062974	77063206	68
chr1	77092373	77092490	100
chr1	77122274	77122359	164
chr1	77154448	77154621	92
chr1	77161294	77161405	100
chr1	77161593	77161711	60
chr1	77163845	77163942	48
chr1	77166718	77166830	42
chr1	77169259	77169395	45
chr1	77206639	77206731	113
chr1	77282313	77282373	18
chr1	77286940	77287127	106
chr1	77293792	77293960	151
chr1	77297558	77297728	51
chr1	77297833	77297947	100
chr1	77340376	77340568	90
chr1	77483316	77483359	80
chr1	77535846	77536038	146
chr1	77576067	77576220	12
chr1	77578773	77578869	112
chr1	77579526	77579628	26
chr1	77581775	77581891	152
chr1	77697316	77697474	98
chr1	77701368	77701471	127
chr1	77711651	77711855	39
chr1	77715741	77715868	69
chr1	77717866	77718047	70
chr1	77718595	77718641	119
chr1	77720316	77720586	50
chr1	77721830	77721925	26
chr1	77722023	77722196	7
chr1	77723330	77723443	92
chr1	77728294	77728712	114
chr1	77734346	77734416	104
chr1	77736055	77736158	163
chr1	77740876	77740939	109
chr1	77741375	77741429	21
chr1	77783237	77783351	52
chr1	77803269	77803406	44
chr1	77806974	77807101	13
chr1	77813733	77813867	82
chr1	77815107	77815231	158
chr1	77860039	77860126	72
chr1	77861223	77861322	48
chr1	77863893	77864028	39
chr1	77866337	77866391	21
chr1	77873000	77873120	121
chr1	77874845	77875064	68
chr1	77917565	77917757	63
chr1	77917959	77918038	39
chr1	77918124	77918273	51
chr1	77926715	77926892	73
chr1	77929315	77929504	63
chr1	77933281	77933479	47
chr1	77942022	77942208	66
chr1	77942460	77942913	66
chr1	77947905	77948774	132
chr1	77949154	77949300	144
chr1	77962769	77962930	61
chr1	77964061	77964162	170
chr1	77964253	77964356	92
chr1	77964869	77964968	26
chr1	77965068	77965231	153
chr1	77966693	77966751	79
chr1	77967048	77967101	123
chr1	77969924	77970015	113
chr1	78005110	78005321	50
chr1	78013050	78013619	110
chr1	78080674	78080860	95
chr1	78119392	78119499	30
chr1	78135591	78135743	131
chr1	78492743	78493541	11
chr1	78497873	78497944	166
chr1	78536405	78536687	110
chr1	78628950	78628999	119
chr1	78629719	78629915	150
chr1	78635336	78635489	51
chr1	78641020	78641121	118
chr1	78641434	78641609	68
chr1	78641774	78641809	128
chr1	78650195	78650652	47
chr1	78655013	78655209	169
chr1	78655361	78655511	171
chr1	78660553	78660654	86
chr1	78663764	78663811	120
chr1	78891153	78891216	102
chr1	78893097	78893189	72
chr1	78917633	78917700	130
chr1	78917829	78918050	71
chr1	78920182	78920386	39
chr1	78921612	78921786	90
chr1	78936294	78936411	166
chr1	78937806	78937990	114
chr1	78938099	78938279	95
chr1	78946273	78946426	92
chr1	79005069	79005219	59
chr1	81907016	81907230	62
chr1	81942968	81943769	110
chr1	81951017	81951121	9
chr1	81951956	81952142	90
chr1	81955876	81956060	98
chr1	81966403	81966609	43
chr1	81968025	81968199	171
chr1	81969177	81969387	63
chr1	81970313	81970534	142
chr1	81971851	81971918	122
chr1	81981807	81981976	57
chr1	81985258	81985355	56
chr1	81986900	81987029	153
chr1	81987259	81987341	97
chr1	83869961	83870082	158
chr1	83882962	83883136	5
chr1	83887176	83887284	38
chr1	83890320	83890481	64
chr1	83904078	83904159	111
chr1	83906328	83906523	47
chr1	83911164	83911363	50
chr1	83917603	83917690	72
chr1	83919698	83919834	44
chr1	83921246	83921394	101
chr1	83929135	83929230	113
chr1	83933607	83933766	153
chr1	83937851	83938016	92
chr1	83942462	83942679	114
chr1	83948627	83948695	27
chr1	83949864	83949986	56
chr1	83951844	83951976	45
chr1	84144267	84144548	110
chr1	84164297	84164422	81
chr1	84164673	84165013	142
chr1	84179176	84179238	130
chr1	84182199	84182328	44
chr1	84184036	84184135	105
chr1	84196615	84196742	81
chr1	84197728	84197824	83
chr1	84202682	84202805	108
chr1	84214152	84214317	171
chr1	84235179	84235305	40
chr1	84301605	84301801	63
chr1	84303202	84303287	85
chr1	84398564	84398689	82
chr1	84401900	84402078	70
chr1	84408350	84408518	37
chr1	84410837	84410999	153
chr1	84480955	84481012	122
chr1	84482914	84482995	94
chr1	84489632	84489728	113
chr1	84490318	84490472	92
chr1	84495881	84496063	98
chr1	84496243	84496370	69
chr1	84497428	84497470	165
chr1	84501844	84501970	15
chr1	84516293	84516395	38
chr1	84522389	84522507	121
chr1	84525695	84525749	120
chr1	84525844	84526073	50
chr1	84532859	84532974	100
chr1	84533708	84533766	161
chr1	84544201	84544320	100
chr1	84545633	84545759	17
chr1	84548785	84548964	63
chr1	84553034	84553124	17
chr1	84554998	84555199	106
chr1	84563256	84563418	151
chr1	84569930	84570139	49
chr1	84570581	84570720	44
chr1	84650361	84650527	82
chr1	84651882	84651997	112
chr1	84655317	84655588	114
chr1	84655831	84656005	64
chr1	84656347	84656484	40
chr1	84658317	84658468	51
chr1	84662197	84662375	39
chr1	84664416	84664552	17
chr1	84666121	84666232	54
chr1	84669680	84669893	50
chr1	84670645	84670815	95
chr1	84929557	84929679	148
chr1	84931361	84931568	50
chr1	84937754	84937877	81
chr1	84937980	84938082	83
chr1	84939552	84939702	131
chr1	84940878	84940991	112
chr1	84947032	84947132	17
chr1	84952242	84952339	127
chr1	84952445	84952530	85
chr1	84956430	84956584	61
chr1	84965548	84965708	151
chr1	85019122	85019257	44
chr1	85021069	85021276	49
chr1	85022298	85022400	170
chr1	85025938	85026088	17
chr1	85026171	85026284	73
chr1	85032695	85032792	83
chr1	85032871	85032956	35
chr1	85034097	85034251	12
chr1	85045132	85045360	68
chr1	85071941	85072005	10
chr1	85073053	85073092	80
chr1	85082299	85082404	38
chr1	85084545	85084695	59
chr1	85085830	85086030	114
chr1	85090115	85090232	56
chr1	85094430	85094555	108
chr1	85095930	85096020	99
chr1	85097568	85097655	85
chr1	85098529	85098658	69
chr1	85099283	85099369	165
chr1	85108032	85108177	59
chr1	85110047	85110135	85
chr1	85117728	85117859	89
chr1	85128707	85128799	72
chr1	85132854	85132998	59
chr1	85169043	85169225	74
chr1	85178145	85178272	108
chr1	85182097	85183200	66
chr1	85252628	85252702	103
chr1	85270617	85270906	114
chr1	85358747	85358847	105
chr1	85379580	85379722	37
chr1	85404380	85404523	15
chr1	85521618	85521736	145
chr1	85654057	85654098	120
chr1	85677235	85677313	103
chr1	85678700	85678781	111
chr1	85702156	85702260	116
chr1	85706248	85706355	107
chr1	85730545	85730692	59
chr1	85737395	85737505	58
chr1	85744665	85744834	92
chr1	85745440	85745506	25
chr1	85775673	85775709	19
chr1	85781219	85781273	19
chr1	85784112	85784166	21
chr1	85786353	85786461	31
chr1	85816787	85816895	125
chr1	85818033	85818087	19
chr1	85842339	85842393	19
chr1	85847664	85847772	167
chr1	85849352	85849406	19
chr1	85889559	85889613	20
chr1	85896355	85896409	19
chr1	85961248	85961293	10
chr1	85965008	85965062	19
chr1	85971339	85971393	20
chr1	85987600	85987654	19
chr1	86057930	86057975	77
chr1	86092266	86092320	20
chr1	86124844	86126214	66
chr1	86146118	86146183	109
chr1	86156340	86156396	19
chr1	86351845	86352208	39
chr1	86352857	86352984	65
chr1	86354528	86354692	73
chr1	86354772	86354859	72
chr1	86357700	86358105	47
chr1	86368635	86368722	38
chr1	86376231	86376418	114
chr1	86382240	86382358	56
chr1	86382929	86383002	104
chr1	86383132	86383196	38
chr1	86384674	86384801	65
chr1	86385456	86385590	40
chr1	86386913	86387027	13
chr1	86428417	86428568	12
chr1	86434517	86434745	134
chr1	86438875	86439106	115
chr1	86440147	86440325	90
chr1	86441436	86441543	116
chr1	86447507	86447778	22
chr1	86450562	86450733	89
chr1	86455084	86455527	66
chr1	86468971	86469133	88
chr1	86482204	86482382	71
chr1	86485342	86485561	68
chr1	86488995	86489170	5
chr1	86494186	86494448	134
chr1	86498571	86498811	62
chr1	86499653	86500045	142
chr1	86547119	86547278	97
chr1	86560210	86560358	131
chr1	86565273	86565451	41
chr1	86567423	86567651	61
chr1	86574539	86574755	115
chr1	86575331	86575599	61
chr1	86577901	86578072	169
chr1	86579941	86580345	97
chr1	86715723	86715865	13
chr1	86719506	86719635	117
chr1	86724312	86724405	95
chr1	86728402	86728489	46
chr1	86730087	86730373	47
chr1	86734601	86734691	118
chr1	86742207	86742436	115
chr1	86863473	86863605	96
chr1	86868052	86868102	109
chr1	86887155	86887196	119
chr1	86993081	86993127	119
chr1	87072933	87073172	68
chr1	87084193	87084279	165
chr1	87092530	87092669	40
chr1	87103431	87103589	43
chr1	87104466	87104696	142
chr1	87133613	87133718	58
chr1	87339535	87339632	9
chr1	87340046	87340202	82
chr1	87344787	87344796	125
chr1	88760221	88760376	41
chr1	88771420	88771566	59
chr1	88771662	88771879	47
chr1	88781022	88781161	166
chr1	88804390	88804534	89
chr1	88804845	88804921	166
chr1	88805496	88805671	169
chr1	88805741	88805808	38
chr1	88805890	88806017	55
chr1	88807312	88807443	69
chr1	88807528	88807604	162
chr1	88807683	88807775	97
chr1	88813556	88813733	70
chr1	88821940	88822003	111
chr1	88824309	88824386	104
chr1	88828480	88828623	57
chr1	88832743	88832851	163
chr1	88833076	88833157	94
chr1	88853212	88853346	76
chr1	88859881	88860011	13
chr1	88860139	88860286	89
chr1	88863980	88864114	108
chr1	88887260	88887367	169
chr1	88943004	88943091	72
chr1	88943349	88943423	104
chr1	88949090	88949277	68
chr1	88953062	88953152	165
chr1	88961380	88961506	56
chr1	88964828	88964978	41
chr1	88969408	88969467	104
chr1	88988251	88988350	170
chr1	89007724	89007852	13
chr1	89010903	89011116	115
chr1	89013184	89013427	115
chr1	89014082	89014279	169
chr1	89053354	89053468	100
chr1	89054681	89054875	90
chr1	89055112	89055215	83
chr1	89058840	89059043	150
chr1	89108174	89108291	117
chr1	89109676	89109870	43
chr1	89114015	89114296	23
chr1	89117576	89117773	7
chr1	89132148	89132403	47
chr1	89147566	89147779	115
chr1	89149291	89149572	23
chr1	89150329	89150575	54
chr1	89152267	89152464	150
chr1	89185253	89185469	49
chr1	89191260	89191506	61
chr1	89197109	89197304	150
chr1	89262682	89262785	127
chr1	89263735	89263948	106
chr1	89264685	89264966	22
chr1	89266345	89266588	61
chr1	89368551	89368741	150
chr1	89381693	89381974	23
chr1	89385229	89385469	142
chr1	89592770	89593043	115
chr1	90010087	90010286	71
chr1	90013125	90013237	91
chr1	90017316	90017464	166
chr1	90018684	90018784	166
chr1	90020791	90020922	76
chr1	90022249	90022345	49
chr1	90916797	90916990	171
chr1	90918051	90918154	127
chr1	90935407	90935530	148
chr1	90982309	90982353	119
chr1	91261288	91261359	166
chr1	91262240	91262392	65
chr1	91262480	91262592	36
chr1	91266016	91266107	113
chr1	91267744	91267855	17
chr1	91273711	91273815	107
chr1	91276981	91277062	35
chr1	91313348	91313495	49
chr1	91319292	91319390	112
chr1	91322949	91322997	166
chr1	91343429	91343510	38
chr1	91350737	91350871	69
chr1	91352505	91352651	60
chr1	91353050	91353152	48
chr1	91353255	91353299	120
chr1	91375357	91375446	113
chr1	91375526	91375727	71
chr1	91378402	91378480	35
chr1	91380911	91380982	39
chr1	91385186	91385234	109
chr1	91396292	91396405	124
chr1	91401011	91401081	102
chr1	91501716	91501831	172
chr1	91508261	91508397	55
chr1	91511596	91511690	118
chr1	91511780	91511923	40
chr1	91513057	91513307	115
chr1	91513947	91514043	170
chr1	91514818	91514997	37
chr1	91520129	91520279	59
chr1	91524040	91524435	142
chr1	91719311	91719464	144
chr1	91721954	91722144	70
chr1	91734775	91734959	64
chr1	91962754	91962946	50
chr1	91968145	91968272	55
chr1	91976265	91976438	106
chr1	91977042	91977393	114
chr1	91978167	91978296	44
chr1	91979568	91979757	106
chr1	91980888	91981178	114
chr1	91981267	91981381	17
chr1	91981617	91981755	169
chr1	91991183	91991245	38
chr1	91994082	91994254	92
chr1	92004413	92004619	47
chr1	92005118	92005299	74
chr1	92032504	92032590	85
chr1	92045531	92045660	96
chr1	92052509	92052658	60
chr1	92074507	92075467	11
chr1	92088697	92088895	47
chr1	92139349	92139430	49
chr1	92141114	92141211	17
chr1	92167856	92167985	117
chr1	92168865	92168995	155
chr1	92178311	92178451	53
chr1	92183863	92184330	110
chr1	92231420	92231486	111
chr1	92244216	92244385	41
chr1	92245539	92245674	97
chr1	92246529	92246646	95
chr1	92247061	92247144	162
chr1	92247877	92247989	17
chr1	92264553	92264638	132
chr1	92266418	92266492	38
chr1	92268104	92268135	161
chr1	92269722	92269776	25
chr1	92271464	92271652	47
chr1	92286489	92286592	116
chr1	92288913	92289151	97
chr1	92290197	92290306	36
chr1	92297403	92297529	69
chr1	92297960	92297999	120
chr1	92301475	92301590	100
chr1	92303976	92304075	86
chr1	92307187	92307276	165
chr1	92320598	92320634	161
chr1	92333390	92333473	162
chr1	92336346	92336427	162
chr1	92387010	92387023	166
chr1	92478587	92478753	157
chr1	92563641	92563737	112
chr1	92607580	92607727	37
chr1	92624175	92624334	71
chr1	92625793	92625934	88
chr1	92636201	92636336	53
chr1	92662718	92662865	154
chr1	92665938	92665992	119
chr1	92693801	92693899	107
chr1	92695309	92695453	69
chr1	92697859	92697985	56
chr1	92703394	92703619	50
chr1	92704554	92704744	63
chr1	92713996	92714172	65
chr1	92784253	92784484	23
chr1	92832114	92832117	125
chr1	92833388	92833458	103
chr1	92837455	92837633	70
chr1	92840550	92840639	72
chr1	92876295	92876430	40
chr1	92876960	92877150	47
chr1	93110544	93110626	165
chr1	93114687	93114783	86
chr1	93114987	93115088	112
chr1	93118344	93118440	86
chr1	93119332	93119401	25
chr1	93120548	93120672	69
chr1	93120794	93121796	65
chr1	93129277	93129448	92
chr1	93133702	93133808	163
chr1	93133927	93133980	49
chr1	93154669	93154888	142
chr1	93156035	93156084	119
chr1	93160128	93160226	163
chr1	93183359	93183495	40
chr1	93186344	93186503	41
chr1	93191999	93192106	68
chr1	93193615	93193744	44
chr1	93201891	93201988	116
chr1	93205509	93205631	65
chr1	93210801	93210926	40
chr1	93212100	93212261	41
chr1	93214742	93214966	47
chr1	93216635	93216746	107
chr1	93217737	93217869	17
chr1	93221608	93221743	40
chr1	93221858	93221936	102
chr1	93239309	93239473	41
chr1	93239682	93239896	114
chr1	93254470	93254614	17
chr1	93256334	93256538	169
chr1	93258747	93258885	84
chr1	93264700	93264901	47
chr1	93360492	93360639	154
chr1	93499467	93499583	36
chr1	93522081	93522135	80
chr1	93523343	93523491	59
chr1	93524260	93524323	161
chr1	93529651	93529756	107
chr1	93530754	93530883	56
chr1	93532921	93533068	59
chr1	93534704	93534908	43
chr1	93536331	93536490	87
chr1	93544106	93544216	91
chr1	93546841	93546974	117
chr1	93549277	93549426	34
chr1	93562240	93562419	68
chr1	93571669	93571841	139
chr1	93584971	93585162	7
chr1	93592264	93592393	138
chr1	93613846	93614145	23
chr1	93872071	93872236	89
chr1	93875644	93875783	60
chr1	93888989	93889159	57
chr1	93894613	93894728	118
chr1	93897838	93897898	130
chr1	93901584	93901669	165
chr1	93904522	93904588	25
chr1	94000835	94000928	75
chr1	94005440	94005582	88
chr1	94008750	94008871	117
chr1	94014542	94014690	82
chr1	94021239	94021409	149
chr1	94023385	94023418	161
chr1	94024953	94025048	99
chr1	94048867	94048957	3
chr1	94051632	94051698	79
chr1	94062576	94062753	146
chr1	94078589	94078706	148
chr1	94079321	94079461	15
chr1	94080477	94080718	22
chr1	94098793	94098991	135
chr1	94103014	94103142	55
chr1	94108576	94108716	154
chr1	94177611	94177720	124
chr1	94177851	94178167	54
chr1	94179724	94179957	39
chr1	94184150	94184288	97
chr1	94184871	94185060	114
chr1	94185341	94185481	55
chr1	94189215	94189352	44
chr1	94189925	94190083	87
chr1	94201719	94201857	95
chr1	94202543	94202732	98
chr1	94202917	94202998	111
chr1	94203099	94203210	42
chr1	94203929	94203994	161
chr1	94205060	94205198	40
chr1	94220257	94220392	95
chr1	94231406	94231643	47
chr1	94458606	94458644	120
chr1	94464774	94464874	86
chr1	94472172	94472242	102
chr1	94475142	94475241	48
chr1	94475613	94475738	40
chr1	94478258	94478316	119
chr1	94478523	94478704	171
chr1	94487693	94487791	170
chr1	94487891	94487983	99
chr1	94489724	94489817	48
chr1	94489902	94489976	103
chr1	94498601	94498680	159
chr1	94498782	94498849	130
chr1	94506537	94506643	42
chr1	94517051	94517130	162
chr1	94530459	94530596	55
chr1	94532320	94532480	151
chr1	94533089	94533268	71
chr1	94540256	94540368	100
chr1	94824492	94824635	144
chr1	94828492	94828586	99
chr1	94837710	94837871	151
chr1	94839947	94840037	46
chr1	94841999	94842124	153
chr1	94845277	94845464	5
chr1	94864742	94864899	88
chr1	94892280	94892517	68
chr1	94903121	94903188	77
chr1	94903402	94903524	156
chr1	94926837	94926894	20
chr1	95022309	95022367	79
chr1	95064865	95065017	131
chr1	95191549	95192036	66
chr1	95239776	95239909	155
chr1	95244210	95244715	11
chr1	95246755	95246870	100
chr1	96769702	96769875	41
chr1	96770707	96770851	100
chr1	96777584	96777749	30
chr1	96785058	96785254	106
chr1	96806865	96806958	118
chr1	96812711	96812928	50
chr1	96813272	96813405	44
chr1	97078975	97079146	169
chr1	97082329	97082470	98
chr1	97098488	97098632	59
chr1	97193068	97193248	169
chr1	97234851	97234994	154
chr1	97382392	97382461	25
chr1	97450058	97450223	8
chr1	97514205	97514224	32
chr1	97549559	97549744	106
chr1	97573759	97573970	43
chr1	97593217	97593387	157
chr1	97699350	97699547	106
chr1	97721509	97721671	51
chr1	97740391	97740479	46
chr1	97883263	97883374	124
chr1	98662696	98662816	158
chr1	98691074	98691185	91
chr1	98695517	98695716	74
chr1	98698705	98698905	43
chr1	98738236	98738389	41
chr1	98760053	98760131	159
chr1	98914785	98914920	76
chr1	98921881	98922058	74
chr1	98956608	98956741	76
chr1	99287964	99288150	5
chr1	99296737	99296867	155
chr1	99299034	99299230	70
chr1	99300908	99300966	79
chr1	99301723	99301897	61
chr1	99646317	99646362	18
chr1	99662318	99662399	103
chr1	99667641	99667766	81
chr1	99686675	99686790	36
chr1	99687075	99687189	100
chr1	99709197	99709259	130
chr1	99712104	99712163	27
chr1	99712417	99712515	6
chr1	99715585	99715672	128
chr1	99717409	99717525	148
chr1	99728492	99728640	51
chr1	99738085	99738268	90
chr1	99747293	99747430	108
chr1	99748572	99748768	106
chr1	99851042	99851124	72
chr1	99862256	99862423	88
chr1	99864385	99864589	114
chr1	99870399	99870581	70
chr1	99870757	99870869	107
chr1	99874686	99874810	121
chr1	99875153	99875256	48
chr1	99875357	99875455	86
chr1	99876457	99876597	84
chr1	99877640	99877828	68
chr1	99879922	99880046	45
chr1	99880631	99880795	57
chr1	99881075	99881177	83
chr1	99881291	99881447	43
chr1	99881540	99881691	87
chr1	99884119	99884244	56
chr1	99884338	99884451	38
chr1	99884568	99884703	84
chr1	99887977	99888108	81
chr1	99891219	99891356	44
chr1	99891605	99891739	88
chr1	99892431	99892607	37
chr1	99896285	99896388	86
chr1	99910711	99910847	96
chr1	99912404	99912517	118
chr1	99913526	99913738	50
chr1	99915388	99915486	83
chr1	99916409	99916497	105
chr1	99916597	99916731	84
chr1	99921533	99921651	91
chr1	99993536	99993745	63
chr1	99999260	99999415	49
chr1	100011364	100011533	73
chr1	100017681	100017815	56
chr1	100022385	100022476	118
chr1	100038232	100038316	168
chr1	100043072	100043229	41
chr1	100049908	100050004	170
chr1	100059877	100060005	155
chr1	100069613	100069685	122
chr1	100077164	100077277	36
chr1	100080495	100080659	151
chr1	100088138	100088236	116
chr1	100102954	100103083	155
chr1	100105766	100105903	117
chr1	100107809	100108004	70
chr1	100110291	100110483	47
chr1	100119017	100119137	60
chr1	100122379	100122484	116
chr1	100123209	100123289	111
chr1	100125881	100125942	104
chr1	100133168	100133316	160
chr1	100137018	100137086	104
chr1	100140181	100140252	104
chr1	100140407	100140515	88
chr1	100143136	100143210	111
chr1	100147893	100148327	11
chr1	100148624	100148820	63
chr1	100149041	100149097	10
chr1	100149148	100149435	65
chr1	100156171	100156317	12
chr1	100158230	100158367	76
chr1	100159258	100159415	61
chr1	100168403	100168516	124
chr1	100210693	100210946	97
chr1	100214816	100214983	73
chr1	100218625	100218747	152
chr1	100240760	100240884	56
chr1	100249036	100249085	77
chr1	100267499	100267538	18
chr1	100268073	100268295	115
chr1	100270556	100270680	14
chr1	100274823	100274965	71
chr1	100275598	100275723	55
chr1	100277257	100277316	21
chr1	100287098	100287203	127
chr1	100353761	100353852	165
chr1	100377545	100377621	130
chr1	100390731	100390824	48
chr1	100442933	100442996	111
chr1	100455404	100455492	165
chr1	100467955	100468094	108
chr1	100494817	100494930	158
chr1	100504813	100505005	50
chr1	100724623	100724890	61
chr1	100729106	100729382	22
chr1	100732417	100732684	62
chr1	100734501	100734768	142
chr1	100873941	100874430	66
chr1	100880920	100881051	13
chr1	100888752	100888757	125
chr1	100896569	100896671	28
chr1	100906851	100906965	158
chr1	100911062	100911150	46
chr1	100912111	100912238	81
chr1	100921705	100921841	95
chr1	100961827	100961918	72
chr1	100965768	100965918	92
chr1	100974809	100974857	19
chr1	101021640	101021765	69
chr1	101025308	101025446	93
chr1	101806075	101806182	58
chr1	101812409	101813146	66
chr1	101836878	101837025	154
chr1	102878018	102878165	41
chr1	102879682	102879916	68
chr1	102881696	102881765	25
chr1	102883198	102883311	124
chr1	102886806	102887056	115
chr1	102913636	102913690	20
chr1	102939034	102939088	19
chr1	102984137	102984191	21
chr1	102989517	102989571	80
chr1	102995863	102995908	77
chr1	103001924	103001969	18
chr1	103004443	103004488	77
chr1	103022741	103022996	114
chr1	103025520	103025613	118
chr1	103026215	103026332	152
chr1	103031115	103031244	140
chr1	103527694	103527742	103
chr1	103533738	103533857	121
chr1	103535329	103535441	52
chr1	103537341	103537484	101
chr1	103541349	103541475	56
chr1	103543295	103543447	41
chr1	103546247	103546342	39
chr1	103546976	103547035	111
chr1	103550940	103551073	45
chr1	103551720	103551780	123
chr1	103571602	103571771	151
chr1	103572109	103572257	60
chr1	103573062	103573261	106
chr1	103573707	103573939	115
chr1	103574259	103574394	81
chr1	103575440	103575541	127
chr1	103577489	103577609	121
chr1	103577719	103577846	55
chr1	103579310	103579501	95
chr1	103617440	103617608	151
chr1	103617953	103618100	59
chr1	103618910	103619108	106
chr1	103620550	103620684	53
chr1	103623865	103623984	121
chr1	103624095	103624221	158
chr1	103625556	103625746	95
chr1	103656330	103656498	57
chr1	103657793	103657991	37
chr1	103659409	103659543	55
chr1	103660576	103660676	48
chr1	103662656	103662775	158
chr1	103662885	103663011	55
chr1	103664330	103664520	114
chr1	103687448	103687638	95
chr1	103688957	103689083	55
chr1	103689193	103689312	158
chr1	103691293	103691393	48
chr1	103692426	103692560	53
chr1	103693978	103694176	71
chr1	103695471	103695639	151
chr1	103750269	103750637	47
chr1	103752349	103752809	142
chr1	103754372	103754495	17
chr1	103754498	103754688	43
chr1	103754714	103754814	48
chr1	103756668	103756787	56
chr1	103756794	103757149	47
chr1	103758342	103758658	39
chr1	107148593	107148839	62
chr1	107421083	107421143	109
chr1	107430749	107430917	14
chr1	107574046	107574198	14
chr1	107576391	107576475	94
chr1	107578693	107578859	151
chr1	107596211	107596341	155
chr1	107603046	107603163	96
chr1	107609930	107609965	128
chr1	107668686	107669472	66
chr1	107683487	107683533	19
chr1	107704549	107704650	118
chr1	107748967	107749077	105
chr1	107755426	107755513	56
chr1	107760783	107760879	113
chr1	107765075	107765175	118
chr1	107766446	107766550	38
chr1	107770635	107770728	38
chr1	107772734	107772843	58
chr1	107777230	107777296	25
chr1	107779433	107779492	27
chr1	107785457	107785624	139
chr1	107874900	107875017	117
chr1	108136652	108136837	68
chr1	108139057	108139208	154
chr1	108143542	108143710	71
chr1	108148278	108148386	165
chr1	108154982	108155135	12
chr1	108157461	108157620	8
chr1	108161181	108161293	36
chr1	108185827	108185954	65
chr1	108243583	108243796	22
chr1	108450566	108450779	22
chr1	108452189	108452289	9
chr1	108467450	108467665	147
chr1	108600565	108600686	148
chr1	108612177	108612294	91
chr1	108628166	108628262	170
chr1	108628394	108628584	171
chr1	108628676	108628804	81
chr1	108635107	108635150	77
chr1	108650210	108650388	171
chr1	108651029	108651209	64
chr1	108654715	108654850	108
chr1	108657450	108657579	53
chr1	108660962	108661007	18
chr1	108696042	108696194	59
chr1	108696276	108696337	21
chr1	108698603	108698827	68
chr1	108712933	108712996	109
chr1	108722334	108722592	62
chr1	108727807	108728065	134
chr1	108730673	108730928	62
chr1	108752256	108752306	109
chr1	108753062	108753144	105
chr1	108758509	108758588	38
chr1	108759984	108760085	38
chr1	108772664	108772819	74
chr1	108779285	108779410	121
chr1	108782421	108782517	112
chr1	108782648	108782706	119
chr1	108793581	108793647	27
chr1	108794826	108794907	97
chr1	108796233	108796372	116
chr1	108800219	108800305	162
chr1	108807400	108807549	60
chr1	108816170	108816302	45
chr1	108817047	108817177	53
chr1	108820544	108820626	162
chr1	108823369	108823477	163
chr1	108827204	108827302	170
chr1	108837549	108837706	51
chr1	108843133	108843267	24
chr1	108848751	108848814	130
chr1	108848911	108849060	60
chr1	108885522	108885578	10
chr1	108897958	108898101	172
chr1	108898641	108898765	140
chr1	108898878	108898994	100
chr1	108901789	108901945	74
chr1	108903125	108903234	42
chr1	108904124	108904254	60
chr1	108918612	108918789	70
chr1	108929700	108929940	71
chr1	108931355	108931485	156
chr1	108939635	108939782	12
chr1	108940044	108940142	127
chr1	108943474	108943615	74
chr1	108943835	108944057	49
chr1	108949819	108949921	105
chr1	108950308	108950437	108
chr1	108981732	108981864	53
chr1	108982608	108982779	151
chr1	108983281	108983451	151
chr1	108991253	108991329	94
chr1	108995579	108995837	71
chr1	109002223	109002402	54
chr1	109010915	109011718	11
chr1	109013819	109013925	163
chr1	109064522	109064693	73
chr1	109066134	109066232	48
chr1	109074986	109075065	130
chr1	109092889	109093021	14
chr1	109106027	109106098	3
chr1	109107006	109107122	152
chr1	109112598	109112679	3
chr1	109191365	109191471	28
chr1	109197473	109197654	139
chr1	109216900	109217182	110
chr1	109236804	109236870	27
chr1	109272832	109273027	135
chr1	109282517	109282575	79
chr1	109282679	109282698	32
chr1	109295110	109295297	139
chr1	109297421	109297617	135
chr1	109316848	109316958	52
chr1	109317851	109317969	148
chr1	109327497	109327601	32
chr1	109336238	109336346	57
chr1	109345749	109345881	108
chr1	109354365	109354531	88
chr1	109355365	109355469	124
chr1	109369528	109369589	32
chr1	109393026	109393357	134
chr1	109409927	109410014	46
chr1	109411010	109411113	9
chr1	109411876	109411935	21
chr1	109412076	109412184	2
chr1	109426301	109426330	128
chr1	109475580	109475705	145
chr1	109485264	109486122	1
chr1	109495678	109496259	137
chr1	109573895	109574037	61
chr1	109579203	109579361	172
chr1	109582436	109582565	45
chr1	109586215	109586345	82
chr1	109592042	109592233	50
chr1	109603353	109603544	63
chr1	109603950	109604104	92
chr1	109610039	109610181	154
chr1	109610464	109610507	18
chr1	109626159	109626228	126
chr1	109627428	109627518	168
chr1	109628082	109628277	135
chr1	109628363	109628495	155
chr1	109668924	109668989	21
chr1	109671286	109671382	9
chr1	109671472	109671583	30
chr1	109681808	109681817	167
chr1	109688672	109688737	21
chr1	109689047	109689129	3
chr1	109708480	109708576	26
chr1	109737070	109737169	77
chr1	109737655	109737751	170
chr1	109738090	109738191	170
chr1	109738284	109738366	168
chr1	109740239	109740287	20
chr1	109757480	109757555	136
chr1	109917292	109917463	5
chr1	109921846	109921994	7
chr1	109995650	109995702	120
chr1	110000926	110000988	109
chr1	110014762	110014857	3
chr1	110015424	110015531	150
chr1	110016343	110016460	148
chr1	110017494	110017583	3
chr1	110020730	110020851	52
chr1	110039394	110039515	145
chr1	110045014	110045078	20
chr1	110047541	110047616	4
chr1	110050342	110050409	126
chr1	110192505	110192698	147
chr1	110194578	110194771	135
chr1	110345538	110345649	52
chr1	110375457	110375551	26
chr1	110380981	110381143	57
chr1	110381651	110381795	15
chr1	110382833	110382966	76
chr1	110401522	110401583	21
chr1	110456231	110456351	145
chr1	110891408	110891471	27
chr1	110894959	110895055	75
chr1	110896652	110896733	168
chr1	110947958	110948399	114
chr1	110949850	110950123	142
chr1	111118159	111118267	124
chr1	111118804	111118897	48
chr1	111120515	111120693	64
chr1	111124741	111124881	84
chr1	111131423	111131554	53
chr1	111159379	111159528	87
chr1	111161154	111161297	88
chr1	111167105	111167917	65
chr1	111174878	111174963	162
chr1	111182186	111182318	44
chr1	111183461	111183587	13
chr1	111184190	111184310	121
chr1	111187604	111187681	111
chr1	111188130	111188370	134
chr1	111194577	111194726	101
chr1	111195915	111196056	144
chr1	111200392	111200703	137
chr1	111231237	111231294	80
chr1	111234906	111235057	71
chr1	111235638	111235763	15
chr1	111238749	111238932	146
chr1	111242226	111242364	140
chr1	111312189	111312391	147
chr1	111315269	111315435	149
chr1	111324714	111324889	169
chr1	111348515	111348646	88
chr1	111416322	111416458	29
chr1	111419609	111419726	148
chr1	111421564	111421673	58
chr1	111423542	111423708	51
chr1	111443865	111443921	21
chr1	111447093	111447144	18
chr1	111454210	111454356	101
chr1	111456085	111456249	61
chr1	111456629	111456755	155
chr1	111459456	111459636	64
chr1	111477333	111477428	112
chr1	111477982	111478123	89
chr1	111483686	111483757	28
chr1	111504854	111505039	5
chr1	111691360	111691417	20
chr1	111703335	111703476	88
chr1	111704342	111704486	74
chr1	111706662	111706777	91
chr1	111760705	111760848	71
chr1	111760986	111761125	40
chr1	111762905	111763007	26
chr1	111777025	111777273	23
chr1	111778435	111778492	128
chr1	112416165	112416264	127
chr1	112454448	112454556	173
chr1	112491010	112491081	28
chr1	112541789	112542090	114
chr1	112555867	112556018	59
chr1	112576985	112577088	127
chr1	112581991	112582106	100
chr1	112582374	112582472	38
chr1	112583971	112584126	82
chr1	112591524	112591603	164
chr1	112600793	112600848	123
chr1	112610840	112611003	57
chr1	112616812	112616895	105
chr1	112649417	112649469	79
chr1	112654464	112654671	43
chr1	112659021	112659101	130
chr1	112667073	112667145	103
chr1	112702562	112702693	29
chr1	112703643	112703799	149
chr1	112710011	112710310	23
chr1	112711007	112711071	3
chr1	112712743	112713031	141
chr1	112713496	112713611	78
chr1	114099093	114099265	82
chr1	114397939	114397990	111
chr1	114399456	114399609	41
chr1	114402759	114402883	108
chr1	114406940	114407100	151
chr1	114410183	114410316	156
chr1	114424590	114424755	157
chr1	114427747	114427894	82
chr1	114433616	114433733	36
chr1	114463103	114463236	88
chr1	114463411	114463556	59
chr1	114464269	114464388	158
chr1	114569991	114570072	105
chr1	114570699	114570750	10
chr1	114575589	114575751	37
chr1	114581298	114581391	168
chr1	114594472	114594578	42
chr1	114600203	114600352	101
chr1	114604921	114605031	42
chr1	114608685	114608873	90
chr1	114611072	114611117	77
chr1	114621894	114622065	151
chr1	114623506	114623643	44
chr1	114625178	114625997	66
chr1	114673113	114673272	51
chr1	114673638	114673749	169
chr1	114673908	114674082	98
chr1	114675529	114675693	30
chr1	114675876	114676003	82
chr1	114677909	114678041	76
chr1	114678332	114678527	71
chr1	114679578	114679708	156
chr1	114684198	114684364	57
chr1	114686744	114686910	151
chr1	114688560	114688741	90
chr1	114695449	114695570	52
chr1	114709568	114709728	172
chr1	114713799	114713978	106
chr1	114716049	114716160	150
chr1	114718168	114718216	21
chr1	114719578	114719742	153
chr1	114720538	114720717	157
chr1	114726210	114726386	70
chr1	114730257	114730422	74
chr1	114732603	114732816	106
chr1	114733988	114734117	44
chr1	114736757	114736855	107
chr1	114737470	114737563	75
chr1	114739691	114739890	106
chr1	114741526	114741664	81
chr1	114774270	114774372	127
chr1	114776345	114776459	42
chr1	114855464	114855573	173
chr1	114860735	114860810	103
chr1	114876736	114876811	111
chr1	114878093	114878203	17
chr1	114885534	114885630	132
chr1	114886124	114886310	114
chr1	114910396	114910502	105
chr1	114913032	114913151	100
chr1	114913974	114914045	166
chr1	114923448	114923531	17
chr1	114926277	114926340	102
chr1	114944871	114944982	38
chr1	114977556	114977616	111
chr1	114984724	114984868	17
chr1	114994697	114994787	165
chr1	114994881	114995019	44
chr1	115033323	115033563	50
chr1	115033906	115034266	142
chr1	115058882	115058981	170
chr1	115072904	115073007	128
chr1	115651413	115651484	104
chr1	115682363	115682497	153
chr1	115701240	115701426	106
chr1	115726991	115727122	53
chr1	115740727	115740828	86
chr1	115768307	115768541	115
chr1	115992030	115992243	135
chr1	116019581	116019714	84
chr1	116020720	116020885	8
chr1	116031365	116031581	22
chr1	116035186	116035327	15
chr1	116112615	116112663	123
chr1	116120931	116121072	15
chr1	116124065	116124357	137
chr1	116384013	116384124	158
chr1	116384782	116384842	161
chr1	116388130	116388244	91
chr1	116388637	116388772	30
chr1	116388901	116389019	148
chr1	116393530	116393723	146
chr1	116398929	116399084	131
chr1	116400860	116401006	144
chr1	116403883	116403975	75
chr1	116404415	116404819	129
chr1	116518699	116518863	30
chr1	116521905	116521983	56
chr1	116535964	116536228	50
chr1	116544310	116544604	97
chr1	116588693	116589104	137
chr1	116606491	116606551	126
chr1	116694758	116694855	173
chr1	116754492	116754553	10
chr1	116760401	116760632	62
chr1	116768463	116768783	137
chr1	116941714	116942083	137
chr1	116949191	116949572	137
chr1	116974215	116974323	58
chr1	117009849	117010230	134
chr1	117018155	117018560	1
chr1	117060454	117060557	31
chr1	117081827	117081947	152
chr1	117084017	117084168	101
chr1	117086416	117086522	77
chr1	117088800	117088982	5
chr1	117090054	117090208	14
chr1	117090531	117090623	72
chr1	117092730	117092901	157
chr1	117095308	117095367	25
chr1	117096148	117096299	34
chr1	117101379	117101524	88
chr1	117113358	117113485	138
chr1	117147657	117147782	148
chr1	117203617	117203836	37
chr1	117368183	117368485	129
chr1	117402185	117402441	142
chr1	117405548	117405645	83
chr1	117414712	117414831	117
chr1	117420568	117420649	35
chr1	117493146	117493262	42
chr1	117496762	117496982	115
chr1	117502854	117502970	36
chr1	117870568	117870616	80
chr1	117881822	117881877	120
chr1	117883487	117883627	84
chr1	117886576	117886653	162
chr1	117887697	117887774	120
chr1	117896832	117896989	151
chr1	117899056	117899216	172
chr1	117906505	117906582	46
chr1	117912529	117912683	87
chr1	117918596	117918736	76
chr1	117920181	117920357	68
chr1	117933319	117933490	5
chr1	117936768	117936887	158
chr1	117938479	117938558	94
chr1	117939476	117939572	173
chr1	117942436	117942544	124
chr1	117948404	117948506	77
chr1	117949750	117949836	162
chr1	117949994	117950130	45
chr1	117950833	117950890	25
chr1	117951975	117952076	2
chr1	117952296	117952408	76
chr1	117952527	117952662	169
chr1	117953475	117953541	25
chr1	117954579	117954627	19
chr1	117955314	117955358	120
chr1	117957067	117957196	81
chr1	117958909	117959003	118
chr1	117959291	117959447	37
chr1	117963798	117963938	60
chr1	117966608	117966753	172
chr1	117970055	117970116	125
chr1	117973424	117973561	81
chr1	117981269	117981401	44
chr1	117983810	117983913	105
chr1	117984682	117984782	105
chr1	117990860	117990906	119
chr1	117996369	117996500	60
chr1	117996597	117996743	59
chr1	118005413	118005602	7
chr1	118015964	118016182	62
chr1	118023303	118023463	151
chr1	118036769	118036883	60
chr1	118039291	118039444	41
chr1	118040729	118040841	112
chr1	118041802	118042042	68
chr1	118055732	118055914	39
chr1	118066744	118066899	92
chr1	118074538	118074600	161
chr1	118085921	118086072	12
chr1	118086670	118086784	52
chr1	118091605	118091718	124
chr1	118091929	118092002	3
chr1	118099605	118099800	43
chr1	118101739	118101926	90
chr1	118115309	118115441	44
chr1	118150542	118150629	39
chr1	118151228	118151369	154
chr1	118890866	118890965	170
chr1	118899027	118899125	6
chr1	118914114	118914179	122
chr1	118924645	118924817	153
chr1	118926509	118926611	170
chr1	119045581	119045662	35
chr1	119076349	119076607	134
chr1	119381077	119381216	140
chr1	119382914	119383066	144
chr1	119712022	119712160	93
chr1	119721169	119721321	144
chr1	119723375	119723441	136
chr1	119741766	119741897	29
chr1	119759117	119759282	30
chr1	119768740	119768844	143
chr1	119799724	119799862	93
chr1	119834764	119834904	84
chr1	119842432	119842535	32
chr1	119844300	119844535	134
chr1	119919311	119919613	137
chr1	119921712	119921809	26
chr1	119922235	119922446	22
chr1	119922635	119922778	93
chr1	119926498	119926611	143
chr1	119928975	119929212	23
chr1	119935112	119935604	142
chr1	119937281	119937466	139
chr1	119941525	119941754	134
chr1	119949006	119949126	148
chr1	119950723	119950837	169
chr1	119953542	119953688	131
chr1	119966375	119966489	91
chr1	120005328	120005588	23
chr1	120029905	120029987	159
chr1	120051483	120052134	66
chr1	143968923	143969001	164
chr1	143970989	143971141	87
chr1	144045746	144045811	125
chr1	144955438	144955601	82
chr1	144995007	144995200	147
chr1	145241780	145241905	14
chr1	148772596	148772836	61
chr1	148778801	148779041	115
chr1	148784476	148784596	148
chr1	148809306	148809403	9
chr1	148863249	148863305	79
chr1	148868470	148868622	34
chr1	148932112	148932538	129
chr1	148961836	148961956	121
chr1	148965483	148965642	153
chr1	148966542	148966656	52
chr1	148966838	148966976	150
chr1	148967725	148967905	171
chr1	148972510	148972592	159
chr1	148977936	148978053	148
chr1	148978277	148978415	101
chr1	148981269	148981416	144
chr1	148990176	148990391	68
chr1	148998142	148998375	22
chr1	149007200	149007436	134
chr1	149008443	149008495	79
chr1	149012590	149012776	146
chr2	218810	219001	70
chr2	224863	224920	25
chr2	229965	230044	94
chr2	231022	231191	92
chr2	242797	242800	125
chr2	243508	243562	21
chr2	247537	247602	167
chr2	253004	253115	105
chr2	262630	262631	2
chr2	271865	271939	46
chr2	272036	272481	134
chr2	275139	275201	39
chr2	276979	277085	132
chr2	286121	286203	35
chr2	286288	286343	123
chr2	669579	669675	112
chr2	669756	669850	113
chr2	1098195	1098252	126
chr2	1098352	1098410	21
chr2	1137767	1137809	10
chr2	1239737	1239776	18
chr2	1316264	1316375	67
chr2	1413688	1413723	128
chr2	1414407	1414502	33
chr2	1433437	1433607	151
chr2	1436251	1436384	156
chr2	1456075	1456282	22
chr2	1654399	1654508	172
chr2	1660880	1661037	149
chr2	1673642	1673812	149
chr2	1691927	1691999	111
chr2	1791866	1792007	69
chr2	1801695	1801799	105
chr2	1840759	1840843	85
chr2	1886538	1886607	126
chr2	1922285	1923263	1
chr2	3193998	3194166	139
chr2	3196880	3197017	138
chr2	3214148	3214248	32
chr2	3274338	3274419	167
chr2	3338016	3338149	53
chr2	3401776	3401893	91
chr2	3457620	3457693	136
chr2	3500813	3500993	139
chr2	3513856	3513976	100
chr2	3514807	3514845	19
chr2	3514857	3514909	79
chr2	3545784	3545871	85
chr2	3552143	3552308	147
chr2	3580109	3580260	154
chr2	3580804	3580882	103
chr2	3606051	3606243	133
chr2	3640277	3640331	20
chr2	3674074	3674125	95
chr2	3679868	3679994	145
chr2	3682941	3683074	155
chr2	3695716	3695872	82
chr2	3697347	3697456	112
chr2	3708548	3708600	119
chr2	3727002	3727079	103
chr2	3741919	3742048	88
chr2	3752762	3752900	53
chr2	3767753	3767880	96
chr2	3847153	3847183	18
chr2	6878793	6878891	48
chr2	6890175	6890325	12
chr2	6895777	6895942	57
chr2	27298566	27298739	146
chr2	27299244	27299416	146
chr2	27306079	27306102	32
chr2	27311622	27311677	20
chr2	27312213	27312246	161
chr2	27312679	27312772	75
chr2	27315891	27316186	23
chr2	27317077	27317234	160
chr2	27328036	27328189	14
chr2	27328467	27328596	15
chr2	27328843	27328931	99
chr2	27333654	27333784	29
chr2	27335916	27336028	143
chr2	27341947	27342233	137
chr2	27350313	27350538	62
chr2	27367073	27367201	155
chr2	27368653	27368733	94
chr2	27369413	27369549	24
chr2	27374084	27374175	113
chr2	27375060	27375153	28
chr2	27375845	27375971	138
chr2	27380092	27380444	141
chr2	27382125	27382228	86
chr2	27382475	27382605	156
chr2	27383951	27384092	93
chr2	27385746	27385879	108
chr2	27433273	27433483	147
chr2	27433988	27434090	163
chr2	27434470	27434560	165
chr2	27435132	27435227	33
chr2	27437261	27437360	75
chr2	27441266	27441330	4
chr2	27443073	27443280	135
chr2	27443948	27444056	89
chr2	27445744	27445843	6
chr2	27445928	27445988	79
chr2	27446259	27446355	75
chr2	27449690	27449800	173
chr2	27449997	27450096	9
chr2	27453629	27453739	143
chr2	27456510	27456653	144
chr2	27457840	27457976	150
chr2	27458125	27458223	6
chr2	27459377	27459522	154
chr2	27461014	27461093	94
chr2	27462700	27462793	99
chr2	27465410	27465518	28
chr2	27470927	27471095	153
chr2	27477216	27477320	125
chr2	27477558	27477612	162
chr2	27479508	27479604	9
chr2	27481045	27481260	22
chr2	27483579	27483659	164
chr2	27485017	27485130	67
chr2	27497243	27497399	149
chr2	27507234	27507311	94
chr2	27507680	27507777	75
chr2	27583425	27583526	28
chr2	27583657	27583716	20
chr2	27598066	27598255	171
chr2	27601355	27601443	72
chr2	27602462	27602562	125
chr2	27615167	27615270	127
chr2	27616261	27616325	168
chr2	27621152	27621462	1
chr2	27629858	27629952	75
chr2	27631833	27631900	21
chr2	27632632	27632670	161
chr2	27635139	27635234	99
chr2	27638209	27638255	119
chr2	27638884	27639031	7
chr2	27641239	27641279	161
chr2	27647835	27647943	77
chr2	27650114	27650200	72
chr2	27653484	27653747	22
chr2	27655364	27655602	22
chr2	27665099	27665295	150
chr2	27667267	27667390	108
chr2	27669247	27669387	172
chr2	27675531	27675692	89
chr2	27677294	27677364	122
chr2	27677737	27677924	50
chr2	27682247	27682359	118
chr2	27688699	27688767	130
chr2	27779432	27779556	13
chr2	27781614	27781788	150
chr2	27809979	27810045	27
chr2	27847041	27847104	111
chr2	27848033	27848097	166
chr2	27858438	27858571	155
chr2	27894556	27894684	14
chr2	27929831	27929908	159
chr2	28025225	28025420	7
chr2	28237201	28237301	167
chr2	28244779	28244862	162
chr2	28298337	28298491	14
chr2	28516807	28516869	168
chr2	28518465	28518532	25
chr2	28519704	28519763	25
chr2	28529727	28529779	80
chr2	28552927	28552991	3
chr2	28563040	28563099	20
chr2	28579626	28579707	35
chr2	28585760	28585842	35
chr2	28589674	28589770	6
chr2	28601251	28601332	159
chr2	28601898	28601964	79
chr2	28605852	28605948	33
chr2	28620264	28620332	126
chr2	28620878	28620978	33
chr2	28626427	28626508	94
chr2	28628562	28628628	136
chr2	28776850	28776982	82
chr2	28778808	28779039	114
chr2	28781737	28781842	13
chr2	28788657	28788809	61
chr2	28793862	28793997	84
chr2	28816014	28816249	47
chr2	28819047	28819106	130
chr2	28822324	28822410	39
chr2	28849849	28849941	39
chr2	28850327	28850405	35
chr2	28851071	28851298	47
chr2	28852407	28852499	165
chr2	28861117	28861308	63
chr2	28865016	28865119	42
chr2	28901986	28902124	60
chr2	28906459	28906581	96
chr2	28912589	28912710	152
chr2	28917892	28917995	163
chr2	28922918	28922983	109
chr2	28924981	28925153	64
chr2	28926467	28926554	46
chr2	28929578	28929710	117
chr2	28935520	28935607	95
chr2	28941460	28941574	91
chr2	28946449	28946499	123
chr2	28946599	28946779	63
chr2	29022157	29022308	144
chr2	29032933	29033051	152
chr2	29033468	29033563	168
chr2	29121388	29121521	84
chr2	29131257	29131397	97
chr2	29132151	29132245	165
chr2	29143708	29143945	134
chr2	29145231	29145367	76
chr2	29152684	29152828	13
chr2	29156353	29156443	165
chr2	29163824	29163954	81
chr2	29174372	29174713	114
chr2	29189490	29189605	73
chr2	29197541	29197676	93
chr2	29207170	29207272	128
chr2	29213983	29214081	31
chr2	29223341	29223528	146
chr2	29227573	29227672	75
chr2	29233564	29233696	24
chr2	29275401	29275496	33
chr2	29318303	29318404	6
chr2	29531914	29532116	135
chr2	29717577	29717697	152
chr2	30156651	30156792	15
chr2	30234404	30234507	31
chr2	30257432	30257621	133
chr2	30459612	30459722	58
chr2	30525586	30525755	151
chr2	30533115	30533314	106
chr2	30562145	30562292	131
chr2	30606015	30606194	64
chr2	30731343	30731399	79
chr2	30738234	30738293	126
chr2	30743382	30743579	169
chr2	30751102	30751251	87
chr2	30753052	30753198	88
chr2	30763081	30763156	136
chr2	30929394	30929487	33
chr2	30932067	30932194	29
chr2	31174680	31174707	32
chr2	31177745	31177821	136
chr2	31178510	31178579	2
chr2	31187757	31187814	119
chr2	31200450	31200625	139
chr2	31201861	31201998	93
chr2	31202133	31202252	145
chr2	31244273	31244450	146
chr2	31335957	31336008	77
chr2	31337640	31337817	146
chr2	31339488	31339677	135
chr2	31344683	31344736	18
chr2	31346768	31346843	168
chr2	31348898	31348980	72
chr2	31349685	31349831	34
chr2	31350031	31350223	146
chr2	31365975	31366109	29
chr2	31367960	31368057	86
chr2	31370354	31370478	96
chr2	31379866	31379976	143
chr2	31383000	31383152	144
chr2	31405906	31405964	21
chr2	31526195	31526262	25
chr2	31529306	31529457	34
chr2	31531370	31531472	127
chr2	31533602	31533766	8
chr2	31869847	31869952	38
chr2	31883385	31883462	130
chr2	31891991	31892134	61
chr2	31917925	31918037	158
chr2	31943301	31943383	94
chr2	32023672	32023808	69
chr2	32023902	32024256	39
chr2	32029593	32029736	89
chr2	32087491	32087578	113
chr2	32089521	32089605	85
chr2	32098795	32098891	170
chr2	32114637	32114825	171
chr2	32115701	32115835	69
chr2	32116118	32116212	118
chr2	32126947	32127022	3
chr2	32128407	32128479	103
chr2	32136562	32136638	35
chr2	32136876	32136968	72
chr2	32165900	32165903	125
chr2	32174062	32174147	162
chr2	32192335	32192416	164
chr2	32192917	32192953	19
chr2	32193888	32193983	48
chr2	32197317	32197392	130
chr2	32197706	32197826	100
chr2	32206885	32206933	21
chr2	32209492	32209561	25
chr2	32224472	32224765	66
chr2	32235400	32235568	157
chr2	32236246	32236339	49
chr2	32238131	32238302	88
chr2	32241032	32241125	165
chr2	32252418	32252679	110
chr2	32290482	32290636	92
chr2	32298233	32298311	45
chr2	32301381	32301495	92
chr2	32377587	32377769	54
chr2	32380152	32380290	44
chr2	32388749	32388943	150
chr2	32392038	32392150	150
chr2	32401462	32401623	57
chr2	32435453	32435585	53
chr2	32436052	32436184	53
chr2	32439507	32439686	64
chr2	32441328	32441462	44
chr2	32442064	32442226	151
chr2	32442323	32442455	53
chr2	32443490	32443588	127
chr2	32445520	32445668	12
chr2	32448794	32448928	69
chr2	32453807	32453954	131
chr2	32464508	32464823	129
chr2	32465064	32465164	170
chr2	32467902	32468111	43
chr2	32470167	32470301	45
chr2	32476212	32476344	40
chr2	32478634	32478818	171
chr2	32479461	32479617	34
chr2	32481319	32481453	45
chr2	32482428	32482582	14
chr2	32485642	32485759	91
chr2	32488587	32488714	56
chr2	32490040	32490151	91
chr2	32491424	32491558	81
chr2	32493539	32493667	40
chr2	32501712	32501888	71
chr2	32502794	32502891	127
chr2	32503041	32503236	70
chr2	32510525	32510634	163
chr2	32518253	32518397	13
chr2	32518816	32518946	108
chr2	32524887	32525019	38
chr2	32529650	32529824	106
chr2	32543240	32543541	129
chr2	32545642	32545860	62
chr2	32549312	32549481	30
chr2	32575155	32575366	62
chr2	32590805	32590978	5
chr2	32593914	32594060	12
chr2	32595033	32595144	107
chr2	32599738	32599900	151
chr2	32603005	32603083	35
chr2	32611447	32611582	15
chr2	32640269	32640410	89
chr2	32666634	32666768	108
chr2	32678855	32678922	122
chr2	32736693	32736816	152
chr2	32777881	32777980	173
chr2	32782625	32782678	111
chr2	32786983	32787149	71
chr2	32811023	32811221	171
chr2	32812503	32812615	91
chr2	32817456	32817557	48
chr2	32820815	32820938	52
chr2	33110581	33110751	157
chr2	33134596	33134960	1
chr2	33243661	33243784	52
chr2	33273655	33273781	108
chr2	33309433	33309556	158
chr2	33360596	33360779	90
chr2	33363389	33363518	53
chr2	33364215	33364356	15
chr2	33389183	33389306	145
chr2	33397132	33397282	34
chr2	33398363	33398545	90
chr2	33516541	33516644	163
chr2	33519951	33520014	161
chr2	33520552	33520684	96
chr2	33521954	33522102	131
chr2	33523878	33524052	68
chr2	33524431	33524548	152
chr2	33527136	33527412	129
chr2	33534322	33534400	35
chr2	33539093	33539210	78
chr2	33543511	33543627	112
chr2	33549603	33549751	51
chr2	33585529	33585697	151
chr2	33586561	33586678	67
chr2	33588334	33588519	54
chr2	33599168	33599221	2
chr2	36499218	36499347	155
chr2	36522091	36522313	62
chr2	36537351	36537546	135
chr2	36544375	36544498	140
chr2	36546983	36547171	54
chr2	36555682	36555748	25
chr2	36558437	36558513	38
chr2	36560784	36560865	2
chr2	36578596	36578865	110
chr2	36581289	36581431	12
chr2	36590902	36591011	58
chr2	36716370	36716422	120
chr2	36729425	36729491	25
chr2	36773790	36773847	126
chr2	36783339	36783402	21
chr2	36850999	36851107	51
chr2	36855211	36855352	55
chr2	36857855	36858023	30
chr2	36861131	36861253	140
chr2	36867813	36867861	109
chr2	36869553	36869729	98
chr2	36877890	36878027	15
chr2	36883931	36884075	15
chr2	36893897	36894033	81
chr2	36899522	36899658	45
chr2	36902583	36902751	57
chr2	36990647	36990799	98
chr2	37000585	37000813	115
chr2	37003541	37003686	12
chr2	37007049	37007304	54
chr2	37008610	37008848	71
chr2	37013840	37014020	5
chr2	37028680	37028920	115
chr2	37032628	37032773	30
chr2	37037854	37038024	171
chr2	37041132	37041292	172
chr2	37049652	37049843	150
chr2	37057316	37057480	89
chr2	37058887	37058987	86
chr2	37060580	37060733	34
chr2	37070229	37070387	153
chr2	37072109	37072281	61
chr2	37076910	37077019	58
chr2	37079119	37079331	49
chr2	37083288	37083414	121
chr2	37088368	37088440	103
chr2	37089639	37089866	115
chr2	37091915	37092036	60
chr2	37094081	37094195	112
chr2	37095436	37095518	17
chr2	37096207	37096263	123
chr2	37107272	37107395	73
chr2	37107473	37107527	104
chr2	37109193	37109295	83
chr2	37114730	37114859	44
chr2	37135483	37135546	27
chr2	37136982	37137017	119
chr2	37138269	37138363	48
chr2	37138508	37138585	159
chr2	37141552	37141701	74
chr2	37146852	37146973	56
chr2	37147687	37147806	91
chr2	37179457	37179584	118
chr2	37187354	37187467	38
chr2	37188441	37188547	173
chr2	37201763	37201903	95
chr2	37202783	37202865	165
chr2	37202949	37203008	10
chr2	37210998	37211082	72
chr2	37211842	37212039	50
chr2	37212334	37212392	123
chr2	37216315	37216418	127
chr2	37216983	37217037	21
chr2	37220384	37220473	72
chr2	37222379	37222563	114
chr2	37223169	37223401	68
chr2	37236095	37236176	162
chr2	37241577	37241791	115
chr2	37242634	37242693	104
chr2	37248134	37248350	71
chr2	37253176	37253350	73
chr2	37254203	37254289	72
chr2	37256661	37256929	115
chr2	37259582	37259681	112
chr2	37267429	37267536	163
chr2	37272379	37272432	97
chr2	37275766	37275844	111
chr2	37277865	37277989	82
chr2	37279745	37279929	98
chr2	37282541	37282619	35
chr2	37286176	37286369	150
chr2	37289355	37289513	87
chr2	37290867	37290999	81
chr2	37316236	37317179	66
chr2	37352788	37352935	34
chr2	37359579	37359858	129
chr2	37369684	37369784	127
chr2	37372355	37372472	96
chr2	37372681	37372827	60
chr2	37929277	37929729	142
chr2	37974039	37974214	92
chr2	37981282	37981343	10
chr2	37989540	37989616	46
chr2	37991219	37991297	103
chr2	37997415	37997514	116
chr2	38003990	38004044	46
chr2	38004135	38004216	103
chr2	38298143	38298575	11
chr2	38300271	38300328	161
chr2	38309378	38309506	40
chr2	38310308	38310447	69
chr2	38314607	38314664	122
chr2	38318534	38318639	77
chr2	38318884	38319019	84
chr2	38343267	38343512	142
chr2	38564181	38564237	104
chr2	38565945	38566200	54
chr2	38568198	38568297	26
chr2	38569803	38569925	100
chr2	38573209	38573427	37
chr2	38582071	38582168	83
chr2	38585643	38585881	61
chr2	38666161	38666351	135
chr2	38689812	38689894	35
chr2	38729555	38729697	101
chr2	38731734	38731909	139
chr2	38745132	38745187	2
chr2	38746693	38746747	19
chr2	38748578	38748653	136
chr2	38750013	38750194	7
chr2	38778990	38779118	55
chr2	38806558	38806693	55
chr2	38813820	38813895	159
chr2	38815520	38815655	24
chr2	38819048	38819144	113
chr2	38826515	38826689	92
chr2	38837830	38837947	76
chr2	38847018	38847073	120
chr2	38848268	38848402	84
chr2	38854053	38854198	101
chr2	38856339	38856461	148
chr2	38858660	38858836	70
chr2	38863360	38863519	87
chr2	38881441	38881578	40
chr2	38882412	38882515	83
chr2	38921373	38921423	80
chr2	38928906	38929071	73
chr2	38929708	38929830	81
chr2	38931108	38931251	140
chr2	38943900	38944030	96
chr2	38953161	38953245	164
chr2	38954372	38954456	164
chr2	38956898	38957047	7
chr2	38973713	38973843	81
chr2	38985823	38986315	1
chr2	38989269	38989314	77
chr2	38996921	38997038	36
chr2	39010583	39010703	121
chr2	39012125	39012348	142
chr2	39013459	39013563	116
chr2	39013866	39013989	52
chr2	39014764	39014846	56
chr2	39022569	39023225	66
chr2	39035389	39035500	52
chr2	39051143	39051287	13
chr2	39056701	39056866	95
chr2	39058672	39058804	44
chr2	39067627	39067753	67
chr2	39190304	39190502	150
chr2	39204526	39204617	38
chr2	39225838	39225960	56
chr2	39229364	39229532	95
chr2	39251829	39251885	162
chr2	39258347	39258440	39
chr2	39260605	39260777	98
chr2	39265202	39265306	107
chr2	39267188	39267247	25
chr2	39272282	39272400	121
chr2	39272481	39272542	123
chr2	39278406	39278486	103
chr2	39286851	39286964	124
chr2	39288120	39288280	8
chr2	39290291	39290334	80
chr2	39292772	39292826	25
chr2	39293229	39293268	80
chr2	39307942	39308005	109
chr2	39309460	39309519	27
chr2	39315309	39315388	164
chr2	39325517	39325628	124
chr2	39325729	39325811	111
chr2	39325898	39325961	102
chr2	39326145	39326277	24
chr2	39333531	39333574	123
chr2	39343387	39343452	27
chr2	39378065	39378123	10
chr2	39717009	39717251	134
chr2	39736734	39737059	54
chr2	39744369	39744478	38
chr2	39755294	39755409	46
chr2	39766056	39766109	123
chr2	39768423	39768501	130
chr2	39768900	39769093	7
chr2	40164853	40164984	24
chr2	40177751	40177855	45
chr2	41938602	41938613	2
chr2	41947494	41947571	122
chr2	42057602	42057688	168
chr2	42245504	42245687	64
chr2	42261120	42261294	74
chr2	42263177	42263306	56
chr2	42264705	42264731	161
chr2	42264918	42264951	161
chr2	42280849	42280973	152
chr2	42286268	42286379	148
chr2	42295124	42295259	84
chr2	42295380	42295516	53
chr2	42301240	42301392	59
chr2	42303103	42303229	60
chr2	42315961	42316050	99
chr2	42317426	42317524	48
chr2	42326044	42326143	38
chr2	42326153	42326252	83
chr2	42328885	42329016	155
chr2	42329733	42330207	1
chr2	42351218	42351359	144
chr2	42353211	42353343	53
chr2	42570436	42570504	122
chr2	42579106	42579200	113
chr2	42609457	42609584	67
chr2	42644126	42644244	117
chr2	42656199	42656302	127
chr2	42659762	42659862	33
chr2	42682400	42682589	68
chr2	42697775	42697834	130
chr2	42707902	42708054	131
chr2	42722888	42723035	171
chr2	43226264	43226315	18
chr2	43230947	43231343	1
chr2	43279764	43279896	24
chr2	43397970	43398139	157
chr2	43428099	43428231	153
chr2	43498832	43498955	81
chr2	43505621	43505735	52
chr2	43527878	43527988	36
chr2	43541158	43541316	87
chr2	43549209	43549368	41
chr2	43552067	43552339	110
chr2	43566697	43566821	40
chr2	43571706	43571862	73
chr2	43572813	43572992	5
chr2	43574335	43575027	110
chr2	43578512	43578607	105
chr2	43581740	43581928	114
chr2	43586853	43587002	59
chr2	43590823	43590954	45
chr2	43591951	43592046	118
chr2	43675374	43676322	11
chr2	43678862	43678925	161
chr2	43695142	43695224	103
chr2	43703980	43704056	122
chr2	43707400	43707545	160
chr2	43709989	43710126	15
chr2	43710219	43710330	36
chr2	43710837	43711228	97
chr2	43711234	43711631	97
chr2	43712224	43712383	87
chr2	43726271	43726451	68
chr2	43729636	43729745	106
chr2	43742740	43742918	68
chr2	43743833	43744121	54
chr2	43745865	43745963	127
chr2	43753618	43753760	100
chr2	43757118	43757264	60
chr2	43762303	43762390	85
chr2	43764227	43764365	69
chr2	43776781	43776899	36
chr2	43789632	43789721	99
chr2	43795886	43795958	103
chr2	43796717	43796795	95
chr2	43809704	43810010	16
chr2	43810380	43810509	53
chr2	43813196	43813309	42
chr2	43814476	43814589	38
chr2	43819914	43820100	5
chr2	43823912	43824118	22
chr2	43826381	43826521	93
chr2	43827982	43828115	138
chr2	43852598	43852868	137
chr2	43889733	43889876	88
chr2	43894544	43894629	56
chr2	43899218	43899334	152
chr2	43899465	43899605	40
chr2	43901319	43901524	106
chr2	43918024	43918133	124
chr2	43925066	43925157	165
chr2	43934189	43934296	54
chr2	43934753	43934878	67
chr2	43946112	43946243	56
chr2	43947256	43947370	100
chr2	43948121	43948199	49
chr2	43949601	43949659	19
chr2	43950572	43950600	120
chr2	43963587	43963706	36
chr2	43973606	43973714	64
chr2	43974149	43974295	13
chr2	43974613	43974758	13
chr2	43976993	43977052	25
chr2	43977154	43977276	56
chr2	43979825	43979948	108
chr2	43982237	43982434	43
chr2	44218479	44218537	123
chr2	44234524	44234603	124
chr2	44244227	44244410	64
chr2	44286031	44286157	56
chr2	44299970	44300090	158
chr2	44304142	44304338	171
chr2	44312585	44312753	51
chr2	44313834	44313951	158
chr2	44313983	44314029	120
chr2	44320198	44320639	11
chr2	44322730	44322854	52
chr2	44323261	44323411	59
chr2	44326711	44326928	22
chr2	44332458	44332656	7
chr2	44339146	44339363	73
chr2	44342416	44342552	76
chr2	44343744	44343951	63
chr2	44344519	44344586	130
chr2	44346267	44346390	56
chr2	44359496	44359715	114
chr2	44390240	44390305	130
chr2	44707398	44707462	25
chr2	44766429	44766561	117
chr2	44772035	44772113	122
chr2	45392944	45393129	70
chr2	45413113	45413293	37
chr2	45418364	45418541	7
chr2	45419787	45419894	158
chr2	45476992	45477075	35
chr2	45546151	45546360	49
chr2	45546730	45546839	91
chr2	45547520	45547612	113
chr2	45551123	45551282	43
chr2	45553621	45553730	163
chr2	45562651	45562756	127
chr2	45573205	45573342	44
chr2	45574625	45574723	48
chr2	45581691	45581810	36
chr2	45605360	45605441	162
chr2	45652100	45652448	141
chr2	46001403	46001546	93
chr2	46004541	46004638	31
chr2	46007461	46007661	147
chr2	46010683	46010923	142
chr2	46184734	46184881	87
chr2	46297911	46297937	161
chr2	46356150	46356302	34
chr2	46360884	46361090	147
chr2	46369826	46369933	9
chr2	46484243	46484425	7
chr2	46576086	46576251	57
chr2	46580927	46581083	41
chr2	46592474	46592583	58
chr2	46612227	46612344	100
chr2	46617282	46617298	161
chr2	46618772	46618838	27
chr2	46623763	46623867	42
chr2	46624162	46624227	161
chr2	46905462	46905594	44
chr2	46907809	46907969	151
chr2	46950362	46950526	8
chr2	46956838	46957007	139
chr2	46995135	46995199	136
chr2	47087007	47087130	117
chr2	47129853	47129995	13
chr2	47151257	47151515	54
chr2	47152956	47153016	109
chr2	47161722	47161858	117
chr2	47162285	47162392	163
chr2	47162518	47162662	59
chr2	47172413	47172459	80
chr2	47373462	47373570	42
chr2	47373807	47374048	22
chr2	47377013	47377077	25
chr2	47378952	47379054	132
chr2	47379768	47379969	63
chr2	47385165	47385210	109
chr2	47408400	47408555	97
chr2	47412413	47412560	60
chr2	47414268	47414418	92
chr2	47416295	47416429	15
chr2	47429741	47429941	50
chr2	47445547	47445657	100
chr2	47463030	47463154	56
chr2	47466657	47466808	59
chr2	47470964	47471062	132
chr2	47475024	47475270	142
chr2	47478271	47478519	142
chr2	47480695	47480871	54
chr2	47482778	47483228	65
chr2	47795893	47796063	151
chr2	47805617	47805707	46
chr2	47806203	47806358	59
chr2	47806778	47806860	164
chr2	47808117	47808427	142
chr2	47809599	47809707	116
chr2	47810315	47810426	36
chr2	47813233	47813377	13
chr2	47820361	47820456	113
chr2	47822217	47822303	165
chr2	47823142	47823360	50
chr2	47832348	47832486	69
chr2	47832571	47832678	57
chr2	47832768	47832880	42
chr2	47832963	47833070	163
chr2	47834578	47834711	69
chr2	47835871	47836001	45
chr2	47838858	47839003	89
chr2	47839641	47839769	108
chr2	47888625	47888719	17
chr2	48359046	48359147	48
chr2	48362642	48362707	27
chr2	48454555	48454741	70
chr2	48458125	48458227	163
chr2	48461137	48461232	132
chr2	48465492	48465642	12
chr2	48471086	48471188	83
chr2	48474682	48474819	53
chr2	48486630	48486758	44
chr2	48491017	48491170	51
chr2	48495678	48495771	4
chr2	48507268	48507385	91
chr2	48510014	48510113	26
chr2	48511339	48511468	89
chr2	48595227	48595302	103
chr2	48620850	48620952	107
chr2	48621166	48621290	152
chr2	48642401	48642457	27
chr2	48646452	48647042	11
chr2	48669721	48669982	142
chr2	48671590	48671680	113
chr2	48679334	48679609	39
chr2	48687696	48688849	11
chr2	48694223	48694304	39
chr2	48698614	48698800	90
chr2	48708947	48709022	4
chr2	48723455	48723533	97
chr2	48725675	48725750	122
chr2	48968697	48968883	5
chr2	48982911	48982986	130
chr2	48983097	48983166	25
chr2	48988976	48989054	103
chr2	49017488	49017563	159
chr2	50054954	50055044	99
chr2	50091322	50091494	5
chr2	50236788	50236970	5
chr2	50472297	50472471	7
chr2	50497332	50497714	11
chr2	51026370	51026469	116
chr2	53670502	53670690	43
chr2	53700270	53700534	142
chr2	53716565	53716743	90
chr2	53728711	53728847	84
chr2	53750782	53750941	73
chr2	53765360	53765585	68
chr2	53774141	53774525	66
chr2	53794344	53794449	107
chr2	53795932	53796013	124
chr2	53797514	53797592	164
chr2	53799046	53799081	119
chr2	53801396	53801620	142
chr2	53801712	53801842	155
chr2	53808298	53808460	151
chr2	53812948	53813073	82
chr2	53817897	53817969	130
chr2	53866088	53866223	84
chr2	53866746	53866880	24
chr2	53869375	53869538	57
chr2	53874338	53874494	71
chr2	53885689	53885775	162
chr2	53887857	53887989	108
chr2	53888720	53888812	99
chr2	53892807	53892960	51
chr2	53893673	53893799	17
chr2	53895582	53895736	88
chr2	53898300	53898354	27
chr2	53899880	53900017	60
chr2	53904024	53904156	96
chr2	53906597	53906693	116
chr2	53906805	53906868	123
chr2	53908319	53908418	116
chr2	53908783	53908840	25
chr2	53910074	53910130	46
chr2	53919150	53919246	83
chr2	53920192	53920350	8
chr2	53920888	53921104	115
chr2	53922516	53922584	111
chr2	53923320	53923419	170
chr2	53925538	53925689	59
chr2	53927393	53927483	165
chr2	53928116	53928303	7
chr2	53931834	53932100	43
chr2	53934604	53934727	121
chr2	53936086	53936161	122
chr2	53939955	53940000	109
chr2	53948420	53948537	100
chr2	54304687	54304802	45
chr2	54330975	54331001	161
chr2	54343719	54343873	34
chr2	54358958	54359074	45
chr2	54381845	54381973	81
chr2	54612160	54612334	139
chr2	54617607	54617688	28
chr2	54621399	54621512	76
chr2	54622299	54622487	106
chr2	54625931	54626234	23
chr2	54629891	54630029	93
chr2	54642982	54643129	131
chr2	54645228	54645453	23
chr2	54648985	54649190	147
chr2	54665914	54666088	64
chr2	54668350	54668569	23
chr2	54813231	54813391	172
chr2	54816786	54816885	33
chr2	54827565	54827751	171
chr2	54844046	54844248	135
chr2	54849961	54850218	110
chr2	54859533	54859701	157
chr2	54863782	54863889	64
chr2	54866765	54866884	152
chr2	54891053	54891154	163
chr2	54892453	54892656	106
chr2	54894914	54895026	52
chr2	54895272	54895400	108
chr2	54903043	54903196	131
chr2	54903370	54903502	117
chr2	54910953	54911042	72
chr2	54916758	54916935	5
chr2	54928624	54928751	156
chr2	54948881	54948960	94
chr2	54952593	54952692	33
chr2	54953982	54954156	133
chr2	54963985	54964158	157
chr2	54964570	54964733	87
chr2	54966999	54967103	143
chr2	54968127	54968281	34
chr2	54968667	54968768	9
chr2	54973155	54973198	109
chr2	54973562	54973621	104
chr2	54982514	54982653	76
chr2	55010086	55010334	62
chr2	55175789	55175986	47
chr2	55177601	55177781	41
chr2	55181569	55181744	73
chr2	55206269	55206376	105
chr2	55209403	55209516	100
chr2	55212672	55212806	40
chr2	55222234	55222411	41
chr2	55233362	55233417	80
chr2	55234830	55234962	96
chr2	55235427	55235577	131
chr2	55236647	55236820	41
chr2	55240010	55240175	92
chr2	55242939	55243080	44
chr2	55243415	55243668	142
chr2	55244028	55244233	71
chr2	55246336	55246461	108
chr2	55252476	55252653	90
chr2	55254040	55254201	8
chr2	55262315	55262427	112
chr2	55299838	55299919	35
chr2	55301205	55301277	162
chr2	55308808	55309023	68
chr2	55312433	55312579	97
chr2	55315927	55316114	39
chr2	55317205	55317349	39
chr2	55317563	55317841	110
chr2	55318842	55319004	57
chr2	55328293	55328435	39
chr2	55332565	55332693	44
chr2	55336680	55336818	49
chr2	55339463	55339648	70
chr2	55343647	55343792	40
chr2	55344367	55344514	39
chr2	55349517	55349599	164
chr2	55362307	55362448	13
chr2	55363949	55364033	97
chr2	55372451	55372510	10
chr2	55388777	55388886	38
chr2	55519801	55519916	78
chr2	55520404	55520479	168
chr2	55522101	55522166	39
chr2	55523720	55523822	163
chr2	55528877	55528992	13
chr2	55535711	55535763	119
chr2	55543937	55544074	76
chr2	55544219	55544369	51
chr2	55544906	55545008	107
chr2	55549909	55550006	86
chr2	55564900	55565041	39
chr2	55568192	55568363	49
chr2	55581565	55581698	45
chr2	55585049	55585167	121
chr2	55588877	55588956	122
chr2	55591504	55591697	102
chr2	55603976	55604076	112
chr2	55615449	55615506	119
chr2	55636236	55636392	57
chr2	55637551	55637599	109
chr2	55643157	55643213	27
chr2	55643318	55643425	67
chr2	55645348	55645432	105
chr2	55646258	55646322	104
chr2	55646414	55646486	103
chr2	55654899	55654953	80
chr2	55656304	55656371	122
chr2	55661955	55662026	38
chr2	55666990	55667093	42
chr2	55667861	55667958	132
chr2	55671318	55671376	119
chr2	55672892	55673079	98
chr2	55679681	55679795	100
chr2	55680711	55680759	21
chr2	55683784	55683834	80
chr2	55684942	55685048	163
chr2	55867072	55867234	151
chr2	55870999	55871123	67
chr2	55876622	55876742	158
chr2	55877745	55877865	152
chr2	55918218	55918267	77
chr2	56379749	56379848	48
chr2	56383562	56383766	50
chr2	56384265	56384355	99
chr2	58084088	58084138	123
chr2	58084880	58084999	38
chr2	58086338	58086426	165
chr2	58088340	58088446	116
chr2	58123100	58123233	53
chr2	58135140	58135199	20
chr2	58146315	58146474	57
chr2	58159348	58159693	47
chr2	58159939	58160179	166
chr2	58163028	58163074	80
chr2	58163433	58163517	85
chr2	58165723	58165874	12
chr2	58198578	58198662	85
chr2	58204129	58204226	83
chr2	58221941	58222042	86
chr2	58226727	58226784	109
chr2	58229813	58229874	10
chr2	60545970	60546300	1
chr2	60553215	60553270	20
chr2	60760097	60760295	114
chr2	60761704	60761807	38
chr2	60768433	60768551	36
chr2	60768744	60768890	166
chr2	60770421	60770511	132
chr2	60771482	60771630	95
chr2	60774997	60775123	56
chr2	60779600	60779775	41
chr2	60781848	60782005	73
chr2	60782649	60782770	65
chr2	60783119	60783209	165
chr2	60786910	60787066	41
chr2	60787474	60787620	166
chr2	60791724	60791882	39
chr2	60792092	60792289	43
chr2	60793590	60793715	158
chr2	60793934	60794191	61
chr2	60794673	60794775	17
chr2	60797025	60797160	44
chr2	60891682	60891825	140
chr2	60894396	60894545	41
chr2	60900991	60901083	17
chr2	60916876	60917017	88
chr2	60918190	60918295	163
chr2	60920383	60920478	6
chr2	60942394	60942433	18
chr2	60952996	60953114	95
chr2	60953932	60953988	104
chr2	60960391	60960517	69
chr2	60962825	60962890	104
chr2	60965057	60965103	80
chr2	60967501	60967613	58
chr2	60971522	60971557	128
chr2	61008760	61009015	97
chr2	61010825	61010888	109
chr2	61011764	61011890	55
chr2	61045725	61045851	14
chr2	61048471	61048770	54
chr2	61070350	61070500	59
chr2	61071605	61071792	54
chr2	61073457	61073551	165
chr2	61076919	61077158	142
chr2	61088357	61088506	17
chr2	61088798	61089250	16
chr2	61092463	61092587	69
chr2	61094038	61094128	46
chr2	61103852	61103998	14
chr2	61108316	61108349	120
chr2	61109196	61109296	163
chr2	61134136	61134232	26
chr2	61163051	61163232	169
chr2	61164353	61164527	73
chr2	61181394	61181405	125
chr2	61188909	61189069	87
chr2	61190270	61190414	13
chr2	61192900	61192980	94
chr2	61194044	61194209	153
chr2	61203139	61203263	40
chr2	61204255	61204380	148
chr2	61204496	61204601	60
chr2	61206016	61206124	124
chr2	61206759	61206886	121
chr2	61208898	61208977	105
chr2	61211771	61211929	73
chr2	61220309	61220457	14
chr2	61222618	61222663	103
chr2	61223059	61223164	116
chr2	61227066	61227218	131
chr2	61228826	61228995	73
chr2	61232451	61232532	35
chr2	61236025	61236073	111
chr2	61236160	61236236	60
chr2	61236324	61236389	38
chr2	61241559	61241655	48
chr2	61241765	61241819	111
chr2	61245209	61245288	45
chr2	61246323	61246477	41
chr2	61256383	61256478	56
chr2	61256872	61256950	130
chr2	61257203	61257350	60
chr2	61265396	61265557	151
chr2	61265983	61266167	68
chr2	61278164	61278285	52
chr2	61278387	61278443	79
chr2	61280243	61280348	38
chr2	61281089	61281242	131
chr2	61283144	61283269	121
chr2	61284874	61284957	162
chr2	61293463	61293550	46
chr2	61296799	61296925	81
chr2	61311539	61311687	60
chr2	61311783	61311910	155
chr2	61314584	61314744	37
chr2	61314874	61314974	127
chr2	61319172	61319327	41
chr2	61325374	61325457	162
chr2	61333881	61333971	165
chr2	61348755	61348886	89
chr2	61350259	61350389	56
chr2	61350567	61350693	45
chr2	61370497	61370579	72
chr2	61378362	61378424	10
chr2	61380168	61380361	37
chr2	61383268	61383336	130
chr2	61394852	61395002	41
chr2	61395182	61395233	111
chr2	61405707	61406128	97
chr2	61420745	61420833	72
chr2	61482379	61482539	97
chr2	61482956	61483091	40
chr2	61483936	61484105	92
chr2	61485767	61485962	50
chr2	61488164	61488271	124
chr2	61488587	61488771	66
chr2	61490641	61490776	84
chr2	61492034	61492198	92
chr2	61492324	61492481	49
chr2	61492914	61493053	40
chr2	61493893	61494091	63
chr2	61496878	61497007	13
chr2	61498864	61498913	119
chr2	61501995	61502040	16
chr2	61502248	61502310	25
chr2	61522610	61522683	122
chr2	61525269	61525333	20
chr2	61526419	61526521	163
chr2	61533771	61533897	55
chr2	61827103	61827258	41
chr2	61836009	61836109	163
chr2	61839420	61840581	11
chr2	61842121	61842360	71
chr2	61872081	61872316	62
chr2	61872457	61872588	53
chr2	61873001	61873112	58
chr2	61873196	61873293	39
chr2	61876094	61876234	40
chr2	61877392	61877514	117
chr2	61880285	61880394	30
chr2	62000700	62000982	134
chr2	62135830	62135941	76
chr2	62501208	62501487	54
chr2	62502436	62502550	118
chr2	62502690	62502794	127
chr2	62707191	62707295	167
chr2	62747394	62747452	21
chr2	62764265	62764361	113
chr2	62771338	62771392	120
chr2	62826086	62826268	37
chr2	62831018	62831158	44
chr2	62858405	62858510	127
chr2	62859168	62859291	121
chr2	62864730	62864971	50
chr2	62874345	62874532	70
chr2	62955516	62955660	15
chr2	62987930	62988038	124
chr2	62993529	62993668	13
chr2	63037534	63037634	107
chr2	63045409	63045500	99
chr2	63153494	63153574	111
chr2	63174669	63174832	87
chr2	63259306	63259409	127
chr2	63378385	63378509	158
chr2	63433744	63433936	150
chr2	63437861	63438029	39
chr2	63484916	63484987	28
chr2	63487446	63487494	109
chr2	63589043	63589046	167
chr2	63595422	63595519	6
chr2	63604695	63604872	64
chr2	63606861	63606987	13
chr2	63856305	63856433	42
chr2	63857828	63857936	58
chr2	63883959	63884093	39
chr2	63885588	63885886	110
chr2	63887401	63887644	115
chr2	63897495	63897590	132
chr2	63899473	63899581	124
chr2	63912344	63912425	122
chr2	63912539	63912661	96
chr2	63913824	63913925	83
chr2	63914181	63914287	116
chr2	63921205	63921335	44
chr2	63942464	63942561	48
chr2	63962057	63962443	110
chr2	63965834	63965966	56
chr2	63972165	63972244	120
chr2	63981645	63981887	142
chr2	64096124	64096313	150
chr2	64096412	64096610	106
chr2	64104700	64104830	155
chr2	64458284	64458428	57
chr2	64567561	64567713	87
chr2	64569091	64569218	140
chr2	64569622	64569679	32
chr2	64572945	64573068	148
chr2	64585421	64585545	152
chr2	64591884	64592035	14
chr2	65001447	65001490	77
chr2	65016439	65016673	62
chr2	65074281	65074404	156
chr2	65077867	65077964	170
chr2	65082535	65082705	149
chr2	65088938	65089070	84
chr2	65090982	65091078	99
chr2	65239851	65239962	88
chr2	65246523	65246739	50
chr2	65253727	65253864	55
chr2	65261246	65261392	131
chr2	65265042	65265175	89
chr2	65268563	65268734	82
chr2	65308318	65308387	4
chr2	65308405	65308573	73
chr2	65334604	65334773	7
chr2	65344718	65344896	139
chr2	65366589	65366797	62
chr2	66436895	66436943	165
chr2	66440561	66440612	120
chr2	66441413	66441464	111
chr2	66442901	66443048	60
chr2	66464108	66464220	143
chr2	66567452	66567511	128
chr2	66568666	66568756	99
chr2	67399168	67399297	96
chr2	67399549	67399626	104
chr2	67402855	67402974	121
chr2	67409910	67410038	112
chr2	68045987	68046043	123
chr2	68046343	68046410	10
chr2	68047172	68047310	84
chr2	68134083	68134799	66
chr2	68137298	68137433	84
chr2	68138741	68138857	13
chr2	68141693	68141795	26
chr2	68144584	68144715	53
chr2	68147466	68147567	107
chr2	68158379	68158529	59
chr2	68161682	68161766	164
chr2	68162545	68162663	152
chr2	68180962	68181010	80
chr2	68186467	68186652	66
chr2	68293009	68294026	11
chr2	68365351	68365393	19
chr2	68380327	68380483	87
chr2	68464208	68464370	89
chr2	68464839	68465178	142
chr2	68502730	68502903	73
chr2	68513079	68513227	51
chr2	68513547	68513680	53
chr2	68515605	68515736	56
chr2	68526060	68526242	63
chr2	68568235	68568350	36
chr2	68586771	68586784	119
chr2	68822339	68822872	1
chr2	68871024	68871358	134
chr2	68945367	68945450	32
chr2	68946303	68946460	172
chr2	68950125	68950263	69
chr2	68950701	68950755	79
chr2	68974635	68974689	21
chr2	68977494	68977548	80
chr2	68977636	68977774	55
chr2	68978870	68978981	58
chr2	68980728	68980823	99
chr2	69070646	69070728	159
chr2	69102841	69102940	75
chr2	69124564	69124643	28
chr2	69181785	69181881	99
chr2	69193334	69193415	4
chr2	69328270	69328438	57
chr2	69329296	69329424	118
chr2	69329683	69329798	30
chr2	69337897	69338055	172
chr2	69342151	69342249	86
chr2	69345903	69345999	113
chr2	69348170	69348334	8
chr2	69354258	69354312	79
chr2	69358328	69358463	117
chr2	69359267	69359326	102
chr2	69363544	69363670	108
chr2	69387064	69387071	125
chr2	69400363	69400538	171
chr2	69406021	69406082	104
chr2	69419537	69419604	130
chr2	69482710	69482812	86
chr2	69495984	69496080	75
chr2	69505568	69505673	128
chr2	69507420	69507578	172
chr2	69514470	69514749	137
chr2	69530007	69530140	44
chr2	69531600	69531730	40
chr2	69542522	69542665	154
chr2	69544435	69544544	52
chr2	69556859	69556978	158
chr2	69788053	69788142	168
chr2	69818598	69818695	116
chr2	69819279	69819339	119
chr2	69839456	69839553	48
chr2	69843148	69843261	124
chr2	69844130	69844196	10
chr2	69849651	69849742	72
chr2	69854822	69854960	97
chr2	69864899	69864975	35
chr2	69869718	69869864	131
chr2	69878908	69879004	116
chr2	69897376	69897456	46
chr2	69904253	69904308	161
chr2	69916120	69916220	127
chr2	69938096	69938284	147
chr2	70160624	70160787	57
chr2	70165091	70165192	127
chr2	70165527	70165635	58
chr2	70212743	70212845	173
chr2	70214348	70214494	14
chr2	70215370	70215494	121
chr2	70216207	70216292	95
chr2	70216403	70216499	113
chr2	70216752	70216994	68
chr2	70224553	70225393	102
chr2	70227734	70227822	165
chr2	70230755	70230854	170
chr2	70236072	70236175	42
chr2	70261211	70261386	7
chr2	70275513	70275666	101
chr2	70276733	70277392	110
chr2	70281633	70281684	49
chr2	70288067	70288192	67
chr2	70289349	70289372	166
chr2	70672877	70673006	29
chr2	70688023	70688122	9
chr2	70696244	70696396	160
chr2	70767885	70767942	126
chr2	70787648	70787801	12
chr2	70809738	70809857	145
chr2	70819354	70819444	99
chr2	70831049	70831200	8
chr2	70832899	70833051	101
chr2	70835705	70835776	126
chr2	70940413	70940894	1
chr2	70941749	70941951	135
chr2	70958045	70958144	31
chr2	70958332	70958426	3
chr2	70961595	70961693	6
chr2	70964735	70964865	29
chr2	70979660	70979860	135
chr2	70988599	70988715	148
chr2	71076603	71076701	31
chr2	71109969	71110122	74
chr2	71132897	71133576	66
chr2	71139794	71139862	27
chr2	71141231	71141369	69
chr2	71144427	71144538	36
chr2	71147998	71148106	9
chr2	71149222	71149453	50
chr2	71149865	71150015	65
chr2	71188478	71188535	80
chr2	71202451	71202589	53
chr2	71355718	71355780	25
chr2	71363152	71363191	128
chr2	71365428	71365706	50
chr2	71368381	71368528	41
chr2	71380221	71380280	111
chr2	71380512	71380565	123
chr2	71398700	71398772	103
chr2	71399558	71399645	46
chr2	71401955	71402087	38
chr2	71406127	71406262	49
chr2	71418601	71418639	120
chr2	71426459	71427414	66
chr2	71433164	71433283	73
chr2	71528297	71528402	9
chr2	71551040	71551157	78
chr2	71553010	71553189	146
chr2	71569819	71569935	78
chr2	71589592	71589687	75
chr2	71598563	71598746	146
chr2	71643964	71644064	173
chr2	71656161	71656291	24
chr2	71664267	71664439	139
chr2	71669604	71669747	140
chr2	71674196	71674297	77
chr2	71679056	71679236	139
chr2	72179334	72179461	156
chr2	72465159	72465339	7
chr2	72480615	72480750	44
chr2	72495429	72495539	38
chr2	72496453	72496559	107
chr2	72498453	72498551	48
chr2	72499900	72499972	46
chr2	72513131	72513252	52
chr2	72515435	72515774	47
chr2	72575491	72575668	37
chr2	72731154	72731245	113
chr2	72733070	72733118	10
chr2	72741303	72741469	57
chr2	72891346	72891537	147
chr2	72945021	72945099	4
chr2	72998948	72999014	126
chr2	73020238	73020264	161
chr2	73023187	73023214	125
chr2	73222754	73222817	136
chr2	73223035	73223106	4
chr2	73225630	73225701	136
chr2	73228453	73228574	78
chr2	73229460	73229570	143
chr2	73230112	73230213	26
chr2	73234378	73234384	166
chr2	73244543	73244715	157
chr2	73247761	73247926	7
chr2	73248990	73249179	5
chr2	73250305	73250438	29
chr2	73408621	73408747	158
chr2	73422856	73422974	121
chr2	73424429	73424902	110
chr2	73426452	73426553	26
chr2	73447959	73448097	108
chr2	73455161	73455295	45
chr2	73519774	73520016	61
chr2	73534823	73534949	67
chr2	73550266	73550437	14
chr2	73557219	73557354	15
chr2	73558971	73559142	30
chr2	73572261	73573424	11
chr2	73599400	73599521	96
chr2	73600677	73600881	74
chr2	73602184	73602368	139
chr2	73608474	73608574	112
chr2	73609567	73609612	77
chr2	73730559	73730736	65
chr2	73732162	73732285	56
chr2	73766417	73766594	90
chr2	73766827	73766903	162
chr2	73768423	73768695	114
chr2	73773799	73773923	17
chr2	73808738	73808901	8
chr2	73844812	73845036	71
chr2	73850375	73850513	15
chr2	73860051	73860151	170
chr2	73860533	73860589	25
chr2	73862202	73862259	20
chr2	73902623	73902728	173
chr2	73950584	73950732	82
chr2	73958145	73958245	170
chr2	74089896	74090047	160
chr2	74135521	74135658	15
chr2	74142271	74142360	113
chr2	74145188	74145303	169
chr2	74156567	74156645	103
chr2	74159090	74159254	57
chr2	74172585	74172752	57
chr2	74207703	74207826	56
chr2	74208568	74208721	12
chr2	74211740	74211866	55
chr2	74214078	74214242	82
chr2	74227516	74227564	19
chr2	74241993	74242052	18
chr2	74254618	74254706	85
chr2	74259587	74259643	19
chr2	74264146	74264299	144
chr2	74290243	74290705	1
chr2	74304488	74304680	133
chr2	74362993	74363177	146
chr2	74366782	74366932	160
chr2	74368727	74368880	144
chr2	74369299	74369491	135
chr2	74370185	74370345	149
chr2	74370978	74371176	133
chr2	74417381	74417408	167
chr2	74422869	74422932	136
chr2	74430251	74430369	145
chr2	74430464	74430518	80
chr2	74455405	74455598	133
chr2	74455817	74455936	78
chr2	74458996	74459117	78
chr2	74459872	74460049	146
chr2	74474545	74474802	141
chr2	74481222	74481372	160
chr2	74490655	74490739	4
chr2	74491943	74492055	143
chr2	74492138	74492445	141
chr2	74518445	74518602	149
chr2	74522579	74522771	133
chr2	74523118	74523218	6
chr2	74523309	74523537	23
chr2	74526940	74527121	139
chr2	74527735	74527838	31
chr2	74527939	74528006	4
chr2	74528416	74528489	28
chr2	74530910	74531105	147
chr2	74531566	74531702	93
chr2	74532618	74532714	75
chr2	74535995	74536150	160
chr2	74581673	74581847	37
chr2	74656533	74656685	160
chr2	74657852	74657951	128
chr2	74673676	74673828	160
chr2	74679275	74679334	32
chr2	74877165	74877321	149
chr2	74882119	74882302	139
chr2	74886293	74886393	2
chr2	74886489	74886673	146
chr2	74887902	74888058	8
chr2	74960104	74960146	103
chr2	75049431	75049723	141
chr2	75120573	75120768	133
chr2	75493235	75493609	141
chr2	75518055	75518208	160
chr2	75652141	75652260	36
chr2	75652522	75652657	81
chr2	75654735	75654917	106
chr2	75655063	75655285	47
chr2	75664665	75664783	38
chr2	75665928	75666053	69
chr2	75670137	75670284	7
chr2	75673443	75673520	39
chr2	75680192	75680314	100
chr2	75687826	75687977	41
chr2	75689968	75690081	52
chr2	75690637	75690719	72
chr2	75696199	75696315	38
chr2	75701189	75701287	107
chr2	75706522	75706651	117
chr2	79085215	79085283	104
chr2	79086366	79086504	93
chr2	79121561	79121680	78
chr2	79121987	79122125	93
chr2	79123147	79123215	27
chr2	79158650	79158769	145
chr2	79744386	79744582	169
chr2	79869815	79869935	52
chr2	80305059	80305323	62
chr2	80313378	80313654	115
chr2	80393210	80393291	45
chr2	80419448	80419601	131
chr2	80544981	80545074	6
chr2	80589303	80589485	5
chr2	80604073	80604179	58
chr2	80608183	80608318	14
chr2	84431507	84431659	59
chr2	84441046	84441104	27
chr2	84517826	84518051	50
chr2	84528903	84529166	142
chr2	84547267	84547402	84
chr2	84547491	84547612	148
chr2	84548287	84548417	88
chr2	84557734	84557935	47
chr2	84573466	84573587	117
chr2	84577256	84577408	92
chr2	84579526	84579679	41
chr2	84583998	84584250	110
chr2	84588825	84588954	40
chr2	84595645	84595789	37
chr2	84605499	84605592	99
chr2	84606975	84607095	96
chr2	84616885	84616982	95
chr2	84621190	84621355	139
chr2	84621437	84621551	100
chr2	84624464	84624620	87
chr2	84637209	84637377	151
chr2	84640429	84640578	51
chr2	84641946	84642054	107
chr2	84654659	84654782	81
chr2	84659025	84659169	39
chr2	84672326	84672484	74
chr2	84681356	84681528	57
chr2	84685325	84685472	59
chr2	84697574	84697727	12
chr2	84703394	84703562	98
chr2	84704066	84704302	115
chr2	84705485	84705747	61
chr2	84706895	84707019	60
chr2	84709342	84709546	150
chr2	84713094	84713259	37
chr2	84718203	84718384	63
chr2	84733443	84733579	15
chr2	84762754	84762945	90
chr2	84781492	84781653	64
chr2	84785609	84785756	97
chr2	84787163	84787302	60
chr2	84797536	84797658	117
chr2	84805664	84805794	108
chr2	84808414	84808542	82
chr2	84812340	84812526	150
chr2	84813970	84814122	131
chr2	84819304	84819408	2
chr2	84832054	84832145	4
chr2	84841860	84842007	144
chr2	84906017	84906117	6
chr2	85027888	85028056	92
chr2	85035015	85035155	74
chr2	85043563	85043665	26
chr2	85046103	85046278	169
chr2	85306451	85306559	31
chr2	85322664	85322799	45
chr2	85324914	85324998	94
chr2	85343998	85344165	139
chr2	85354335	85354507	146
chr2	85357198	85357252	111
chr2	85368685	85368754	168
chr2	85387097	85387225	44
chr2	85435412	85435496	3
chr2	85541254	85541377	96
chr2	85541828	85541972	15
chr2	85542900	85543034	89
chr2	85549933	85550126	150
chr2	85550924	85551072	14
chr2	85551811	85551981	149
chr2	85560814	85560985	157
chr2	85577646	85577649	2
chr2	85584490	85584493	167
chr2	85601883	85601948	136
chr2	85621484	85621579	26
chr2	85625538	85625691	14
chr2	85640975	85641118	40
chr2	85644947	85645083	156
chr2	85695957	85696056	75
chr2	85697505	85697677	139
chr2	85844395	85844554	153
chr2	85846376	85846563	66
chr2	85861180	85861292	56
chr2	85863361	85863485	148
chr2	86048883	86049042	8
chr2	86049159	86049242	168
chr2	86065273	86065465	133
chr2	86078113	86078284	57
chr2	86083081	86083168	32
chr2	86088565	86088669	143
chr2	86108349	86108402	109
chr2	86117054	86117159	92
chr2	86118920	86119044	81
chr2	86124994	86125082	72
chr2	86125794	86125880	38
chr2	86127160	86127305	71
chr2	86130647	86130741	165
chr2	86132317	86132424	42
chr2	86133177	86133256	130
chr2	86136981	86137140	153
chr2	86144267	86144881	1
chr2	86146067	86146197	89
chr2	86147701	86147833	155
chr2	86151296	86151520	62
chr2	86158591	86158721	24
chr2	86159535	86159671	45
chr2	86171207	86171345	24
chr2	86173649	86173761	67
chr2	86179432	86179622	7
chr2	86206105	86206295	90
chr2	86207182	86207327	140
chr2	86210479	86211165	66
chr2	86251956	86252070	78
chr2	86254693	86254814	52
chr2	86263964	86264041	162
chr2	86297668	86297762	99
chr2	86338023	86338076	18
chr2	86449806	86449962	73
chr2	86456441	86456566	13
chr2	86456982	86457071	113
chr2	86464052	86464216	157
chr2	86466371	86466883	11
chr2	86470203	86470408	22
chr2	86474775	86474990	74
chr2	86478169	86478265	83
chr2	86478607	86478735	67
chr2	86481929	86482102	98
chr2	86483986	86484158	57
chr2	86484941	86485029	72
chr2	86485728	86485859	156
chr2	86489317	86489437	121
chr2	86489519	86489659	37
chr2	86490880	86491057	90
chr2	86491140	86491275	45
chr2	86492038	86492119	164
chr2	86529217	86529397	5
chr2	86542251	86542312	25
chr2	86612158	86612274	91
chr2	86614710	86615257	110
chr2	86620329	86620469	15
chr2	86740926	86741069	89
chr2	86751895	86752030	24
chr2	86753457	86753558	83
chr2	86765026	86765193	92
chr2	86765858	86766024	157
chr2	86771557	86771712	92
chr2	86773347	86773411	122
chr2	86789322	86789433	143
chr2	86822320	86822374	120
chr2	86841565	86842319	1
chr2	86843375	86843662	114
chr2	86952941	86953054	91
chr2	86953497	86953651	92
chr2	86957705	86957937	115
chr2	86958281	86958428	12
chr2	86963028	86963225	74
chr2	86971746	86971957	50
chr2	86974072	86974255	74
chr2	86974680	86974805	81
chr2	86975727	86975887	95
chr2	86976152	86976291	49
chr2	86976552	86976700	49
chr2	86977579	86977760	70
chr2	86977847	86977932	35
chr2	86991144	86991798	11
chr2	87016302	87016408	107
chr2	87704428	87704600	73
chr2	87705626	87705970	114
chr2	87707761	87707910	171
chr2	87713358	87713437	13
chr2	87716611	87716790	5
chr2	87725936	87726208	22
chr2	87732386	87732621	134
chr2	87737717	87737852	76
chr2	87738022	87738105	162
chr2	87746402	87746469	126
chr2	87753527	87753633	107
chr2	87778127	87778779	11
chr2	87781103	87781237	76
chr2	87792161	87792341	70
chr2	87793630	87793768	95
chr2	87795116	87795240	52
chr2	87795666	87795848	71
chr2	87797964	87798174	50
chr2	87806695	87806891	74
chr2	87811484	87811630	89
chr2	87811975	87812206	115
chr2	87816268	87816421	59
chr2	87816865	87816977	76
chr2	87818558	87818623	102
chr2	88067864	88068001	93
chr2	88093516	88093555	80
chr2	88106324	88106488	149
chr2	88123053	88123104	10
chr2	88178782	88179014	23
chr2	88182947	88183074	29
chr2	88185327	88185724	137
chr2	88526404	88526497	6
chr2	88558916	88558979	111
chr2	88562288	88562390	112
chr2	88576553	88576703	14
chr2	88579517	88579640	117
chr2	88583429	88583542	100
chr2	88588760	88588901	13
chr2	88590817	88591052	115
chr2	88593271	88593405	156
chr2	88593912	88594013	127
chr2	88595468	88595663	61
chr2	88700008	88700064	79
chr2	88735668	88735737	3
chr2	88737976	88738076	86
chr2	88749980	88750078	9
chr2	95053380	95053455	159
chr2	95087356	95087581	23
chr2	95100836	95100894	10
chr2	95106422	95106457	119
chr2	95115065	95115203	140
chr2	95117864	95117945	94
chr2	95149281	95150267	11
chr2	95152673	95152769	75
chr2	95153132	95153259	29
chr2	95177482	95177609	140
chr2	95374847	95374917	136
chr2	95375137	95375208	126
chr2	95384001	95384049	80
chr2	95410526	95410586	18
chr2	95412894	95412957	21
chr2	95480304	95480535	68
chr2	95482303	95482714	1
chr2	95594023	95594434	1
chr2	95596201	95596432	71
chr2	95855265	95856180	66
chr2	95857308	95857492	114
chr2	95859860	95860074	166
chr2	95867439	95867581	116
chr2	95880426	95880499	104
chr2	95880594	95880623	128
chr2	95882301	95882374	104
chr2	95884339	95884368	128
chr2	95886215	95886244	128
chr2	95893695	95893724	128
chr2	95897269	95897342	130
chr2	95899144	95899217	122
chr2	95899307	95899336	2
chr2	95902885	95902958	130
chr2	95904760	95904833	122
chr2	95904923	95904952	32
chr2	95908501	95908574	130
chr2	95910539	95910568	125
chr2	95914274	95914303	167
chr2	95915979	95916052	104
chr2	95925518	95925547	2
chr2	95935615	95935644	32
chr2	95944626	95944694	122
chr2	95948529	95948596	21
chr2	95958756	95958785	125
chr2	95960638	95960667	167
chr2	95982255	95982362	105
chr2	96022158	96022159	167
chr2	96024772	96024843	126
chr2	96137574	96137700	138
chr2	96187216	96187301	85
chr2	96192368	96192468	28
chr2	96193241	96193352	155
chr2	96194957	96195007	80
chr2	96195340	96195549	62
chr2	96254832	96254997	147
chr2	96267624	96267736	78
chr2	96268456	96268658	147
chr2	96275011	96275155	140
chr2	96275256	96275349	3
chr2	96277538	96277715	146
chr2	96278808	96278998	5
chr2	96283200	96283352	160
chr2	96283534	96283713	146
chr2	96284357	96284585	23
chr2	96289226	96289379	34
chr2	96291750	96291900	160
chr2	96292971	96293095	117
chr2	96296932	96297070	93
chr2	96297362	96297536	139
chr2	96298283	96298420	15
chr2	96298814	96298967	8
chr2	96301523	96301716	90
chr2	96342049	96342140	118
chr2	96344104	96344229	55
chr2	96360587	96360710	140
chr2	96365875	96366058	5
chr2	96499172	96499292	148
chr2	96549752	96549805	18
chr2	96600386	96600922	110
chr2	96604249	96604380	138
chr2	96609498	96609562	27
chr2	96611063	96611138	3
chr2	96615491	96615544	109
chr2	96647063	96647155	75
chr2	96649622	96649677	18
chr2	96653639	96653702	123
chr2	96660340	96660371	161
chr2	96661324	96661440	78
chr2	96663438	96663507	4
chr2	96670118	96670247	155
chr2	96673076	96673254	5
chr2	96690486	96690583	31
chr2	96692103	96692181	3
chr2	96697659	96697761	9
chr2	96699044	96699136	75
chr2	96699549	96699720	5
chr2	96702977	96703077	75
chr2	96703522	96703632	143
chr2	96704214	96704362	12
chr2	96707255	96707398	154
chr2	96707713	96707833	152
chr2	96711655	96711770	78
chr2	96733518	96733601	125
chr2	96799056	96799226	157
chr2	96809231	96809517	137
chr2	96842059	96842185	82
chr2	96865440	96865537	75
chr2	96865866	96865929	20
chr2	96876299	96876308	2
chr2	97086138	97086198	18
chr2	97118343	97118517	54
chr2	97124459	97124597	84
chr2	97127066	97127134	166
chr2	97144517	97144546	2
chr2	97149294	97149361	21
chr2	97151878	97151939	166
chr2	97154674	97154741	21
chr2	97163860	97164311	110
chr2	97167576	97167605	32
chr2	97189086	97189115	125
chr2	97198462	97198491	167
chr2	97202201	97202230	2
chr2	97204067	97204096	32
chr2	97204190	97204263	122
chr2	97207933	97208006	130
chr2	97209799	97209872	122
chr2	97215424	97215575	59
chr2	97219049	97219078	125
chr2	97233729	97233871	69
chr2	97243845	97244029	114
chr2	97245156	97246071	66
chr2	97247475	97247628	51
chr2	97249143	97249214	122
chr2	97249551	97249645	165
chr2	97507563	97507657	165
chr2	97507994	97508065	130
chr2	97509580	97509733	51
chr2	97511137	97512052	66
chr2	97513179	97513363	114
chr2	97523325	97523467	100
chr2	97538333	97538363	18
chr2	97541909	97541983	162
chr2	97547534	97547608	103
chr2	97549417	97549491	103
chr2	97556935	97557009	104
chr2	97578904	97579043	84
chr2	97584942	97585117	64
chr2	97589523	97589685	82
chr2	97647343	97647443	9
chr2	97663842	97663890	20
chr2	97737994	97738107	78
chr2	97759651	97759749	75
chr2	97766113	97766263	34
chr2	97766477	97766602	96
chr2	97772296	97772424	56
chr2	97775842	97776018	157
chr2	97792385	97792984	137
chr2	97793394	97793553	8
chr2	97794929	97795115	98
chr2	97796217	97796404	17
chr2	97801894	97801961	104
chr2	97802427	97802537	107
chr2	97802651	97802790	44
chr2	97805375	97805451	92
chr2	97811127	97811232	127
chr2	97812420	97812555	69
chr2	97812638	97812749	105
chr2	97813970	97814141	41
chr2	97814234	97814388	98
chr2	97815198	97815307	105
chr2	97818612	97818721	105
chr2	97834620	97834677	119
chr2	97834774	97834925	92
chr2	97837076	97837157	94
chr2	97844144	97844261	65
chr2	97859303	97859427	38
chr2	97908657	97908698	80
chr2	97911620	97911671	120
chr2	98093092	98093288	90
chr2	98115651	98115746	28
chr2	98119512	98119763	134
chr2	98194360	98194492	45
chr2	98217845	98218028	37
chr2	98228201	98228332	76
chr2	98230049	98230207	89
chr2	98234647	98234767	145
chr2	98250317	98250436	158
chr2	98256123	98256174	10
chr2	98290510	98290622	100
chr2	98297906	98298031	138
chr2	98303701	98303802	170
chr2	98520686	98520731	165
chr2	98535728	98535845	45
chr2	98536128	98536208	35
chr2	98537862	98537974	143
chr2	98539527	98539675	160
chr2	98568570	98568668	83
chr2	98581575	98581821	62
chr2	98600751	98600793	165
chr2	98604107	98604191	164
chr2	98610774	98610895	158
chr2	98616206	98616346	13
chr2	98616431	98616533	107
chr2	98618167	98618304	96
chr2	98621430	98621505	28
chr2	98635221	98635288	104
chr2	98636516	98636595	46
chr2	98639807	98640001	70
chr2	98643922	98644053	96
chr2	98645427	98645542	38
chr2	98656351	98656465	42
chr2	98663045	98663179	45
chr2	98663340	98663473	166
chr2	98675034	98675175	40
chr2	98678303	98678471	73
chr2	98794531	98794674	30
chr2	98838118	98838287	171
chr2	99018199	99018349	131
chr2	99020279	99020482	63
chr2	99035229	99035439	47
chr2	99064938	99065124	68
chr2	99068887	99068998	17
chr2	99071705	99071874	153
chr2	99073017	99073073	27
chr2	99078658	99078813	92
chr2	99105358	99105436	35
chr2	99105526	99105697	171
chr2	99108832	99108991	73
chr2	99109388	99109556	92
chr2	99117543	99117759	50
chr2	99118550	99118686	84
chr2	99127047	99127176	96
chr2	99150482	99150834	47
chr2	99161957	99163079	66
chr2	99169549	99169610	10
chr2	99170536	99170652	152
chr2	99171337	99171429	105
chr2	99186203	99186254	18
chr2	99188176	99188257	120
chr2	99195115	99195189	103
chr2	99195572	99195705	156
chr2	99242363	99242482	158
chr2	99284392	99284511	145
chr2	99321954	99322209	142
chr2	99322598	99322659	10
chr2	99327534	99327653	96
chr2	99360235	99360361	55
chr2	99363644	99363862	47
chr2	99364270	99364421	92
chr2	99368492	99368591	116
chr2	99369391	99369481	85
chr2	99376346	99376636	61
chr2	99382779	99382921	116
chr2	99389717	99389849	69
chr2	99390218	99390401	90
chr2	99390543	99390705	8
chr2	99392966	99393098	117
chr2	99394266	99394398	84
chr2	99394718	99394883	17
chr2	99396759	99396898	150
chr2	99399306	99399414	91
chr2	99401240	99401352	100
chr2	99402243	99402346	17
chr2	99402643	99402800	8
chr2	99402888	99403106	68
chr2	99403693	99403815	145
chr2	99408027	99408131	105
chr2	99410693	99410867	64
chr2	99418826	99418947	52
chr2	99421497	99421653	64
chr2	99424150	99424280	44
chr2	99431740	99431885	93
chr2	99435832	99435941	163
chr2	99442315	99442469	34
chr2	99449334	99449504	41
chr2	99451344	99451501	73
chr2	99462494	99462622	81
chr2	99558874	99558968	99
chr2	99565486	99565623	53
chr2	99707103	99707648	97
chr2	99727076	99727128	79
chr2	99837476	99837524	80
chr2	100007147	100007460	1
chr2	100008811	100008932	121
chr2	100286913	100287063	34
chr2	100290257	100290420	8
chr2	100299716	100299918	43
chr2	100302920	100303043	158
chr2	100393244	100393782	129
chr2	100397907	100398142	22
chr2	100406575	100406707	24
chr2	100482276	100482311	128
chr2	100483251	100483264	2
chr2	100568930	100569021	72
chr2	100569577	100569721	15
chr2	100576353	100576496	154
chr2	100821026	100821199	133
chr2	100904732	100904786	120
chr2	100925145	100925294	101
chr2	100934825	100935131	129
chr2	100948234	100948355	92
chr2	100949366	100949480	100
chr2	100964860	100964943	130
chr2	100988078	100988276	135
chr2	101005958	101006423	47
chr2	101007820	101008273	129
chr2	101010928	101011026	116
chr2	101018997	101019038	80
chr2	101036017	101036168	34
chr2	101050400	101050641	22
chr2	101059420	101059539	158
chr2	101090208	101090364	149
chr2	101109834	101109982	144
chr2	101257790	101257955	157
chr2	101262538	101262691	8
chr2	101266676	101266879	106
chr2	101281802	101282057	22
chr2	101286080	101286177	112
chr2	101288972	101289055	38
chr2	101294013	101294082	10
chr2	101294930	101295181	115
chr2	101350922	101351070	171
chr2	101355252	101355366	148
chr2	101383532	101383702	139
chr2	101397547	101397724	71
chr2	101405942	101406057	148
chr2	101412914	101413071	172
chr2	101414853	101414912	10
chr2	101417533	101417684	98
chr2	101421239	101421777	66
chr2	101428955	101429019	104
chr2	101790719	101790777	79
chr2	101797238	101797383	140
chr2	101823927	101824054	60
chr2	101835899	101835979	94
chr2	101839818	101839995	64
chr2	101863820	101864051	23
chr2	101871493	101871686	146
chr2	101882550	101882686	45
chr2	101885186	101885288	163
chr2	101887087	101887262	64
chr2	101887777	101887938	153
chr2	101888795	101888936	15
chr2	101891165	101891250	167
chr2	102015870	102016051	54
chr2	102019637	102019812	90
chr2	102026110	102026253	59
chr2	102157724	102157785	10
chr2	102164773	102165008	142
chr2	102165114	102165304	95
chr2	102166112	102166281	73
chr2	102171800	102171918	152
chr2	102172221	102172456	62
chr2	102172686	102172838	49
chr2	102174586	102174730	40
chr2	102175477	102175645	89
chr2	102187014	102187086	136
chr2	102191924	102192120	50
chr2	102212099	102212174	103
chr2	102218952	102219082	76
chr2	102219880	102220017	55
chr2	102239191	102239241	79
chr2	102338264	102338325	10
chr2	102338836	102339047	74
chr2	102340097	102340272	41
chr2	102340665	102340828	87
chr2	102343035	102343177	57
chr2	102343269	102343969	11
chr2	102344325	102344439	73
chr2	102347944	102348091	59
chr2	102349078	102349246	57
chr2	102367824	102368068	115
chr2	102371952	102372118	65
chr2	102375906	102376063	41
chr2	102381619	102381682	27
chr2	102384877	102384998	100
chr2	102386860	102387000	84
chr2	102390055	102390217	71
chr2	102394468	102394627	89
chr2	102396530	102396886	66
chr2	102423277	102423347	130
chr2	102424230	102424414	5
chr2	102437211	102437362	87
chr2	102443199	102443323	67
chr2	102445188	102445340	74
chr2	102450847	102451021	106
chr2	102473759	102474015	115
chr2	102503447	102503707	61
chr2	102508846	102508933	46
chr2	102514089	102514251	88
chr2	102657563	102658027	129
chr2	102695042	102695113	25
chr2	102701069	102701231	95
chr2	102702405	102702502	48
chr2	102704543	102704675	24
chr2	102705845	102705936	118
chr2	102762217	102762349	76
chr2	102762586	102762686	83
chr2	102797862	102798000	93
chr2	105049170	105049350	95
chr2	105071458	105071489	161
chr2	105088983	105089069	165
chr2	105092400	105092569	74
chr2	105093529	105093638	107
chr2	105099669	105099761	75
chr2	105267382	105267559	5
chr2	105267568	105267871	114
chr2	105273543	105273690	71
chr2	105277613	105277671	109
chr2	105296355	105296510	51
chr2	105298510	105298705	147
chr2	105345314	105345371	80
chr2	105367569	105367739	157
chr2	105386360	105386540	139
chr2	106071843	106071891	109
chr2	106077764	106077926	87
chr2	106094025	106094157	155
chr2	106096717	106096821	28
chr2	106098715	106098773	123
chr2	106145189	106145370	139
chr2	106158057	106158118	104
chr2	106164735	106164799	10
chr2	106413083	106413285	43
chr2	106415849	106415989	53
chr2	106432934	106433018	164
chr2	106433105	106433285	70
chr2	106436122	106436246	158
chr2	106436413	106436589	106
chr2	106436672	106436854	68
chr2	106438967	106439177	63
chr2	106447417	106447613	68
chr2	106452204	106452350	88
chr2	106456970	106457123	59
chr2	106457566	106457678	118
chr2	106459264	106459332	38
chr2	106813075	106813224	37
chr2	106830065	106830240	92
chr2	106834048	106834146	112
chr2	107836601	107836669	39
chr2	107838256	107838368	42
chr2	107838811	107838964	59
chr2	107843584	107843730	89
chr2	107848340	107848536	106
chr2	107856759	107856969	63
chr2	107859113	107859295	54
chr2	107859378	107859554	68
chr2	107859721	107859845	67
chr2	107862681	107862861	63
chr2	107862948	107863032	164
chr2	107879967	107880107	15
chr2	107882671	107882873	43
chr2	107988155	107988333	169
chr2	107992971	107993127	8
chr2	107997837	107997986	34
chr2	108010231	108010861	11
chr2	108252364	108252493	44
chr2	108253344	108253442	112
chr2	108255571	108255698	108
chr2	108264824	108265005	37
chr2	108265238	108265351	150
chr2	108300795	108300935	30
chr2	108304573	108304700	67
chr2	108305414	108305595	70
chr2	108308351	108308464	52
chr2	108378337	108378506	151
chr2	108381761	108381887	67
chr2	108383092	108383219	117
chr2	108449632	108449689	20
chr2	108451027	108451112	164
chr2	108452398	108452466	111
chr2	108468979	108469084	42
chr2	108475534	108475635	38
chr2	108483061	108483166	116
chr2	108484148	108484311	166
chr2	108485635	108485736	105
chr2	108485830	108485908	164
chr2	108487698	108487820	121
chr2	108489837	108490014	70
chr2	108496969	108497109	55
chr2	108499552	108499754	106
chr2	108607160	108607255	77
chr2	108683884	108683999	36
chr2	108729131	108729199	166
chr2	108730773	108730885	124
chr2	108736103	108736249	88
chr2	108740488	108740681	71
chr2	108748919	108749129	63
chr2	108751263	108751445	98
chr2	108751527	108751703	54
chr2	108751870	108751994	108
chr2	108753824	108753971	41
chr2	108754904	108755084	70
chr2	108755175	108755259	164
chr2	108758412	108758548	101
chr2	108769259	108769337	35
chr2	108775707	108775936	47
chr2	108777129	108777231	83
chr2	108781268	108781429	98
chr2	108782127	108782401	47
chr2	108782527	108782862	142
chr2	108783595	108783901	47
chr2	108791642	108791802	65
chr2	108794502	108794721	142
chr2	108812593	108812708	38
chr2	108839147	108839301	59
chr2	108856756	108856970	50
chr2	108906307	108906368	167
chr2	108910459	108910532	28
chr2	109553086	109553219	53
chr2	109565762	109565859	28
chr2	109585720	109585838	158
chr2	109613111	109613195	85
chr2	109801782	109801850	166
chr2	109803431	109803543	124
chr2	109808749	109808895	71
chr2	109813459	109813655	37
chr2	109819695	109819783	85
chr2	109821904	109822114	63
chr2	109824221	109824403	106
chr2	109824486	109824662	74
chr2	109824829	109824953	158
chr2	109826300	109826438	49
chr2	109827791	109827971	70
chr2	109838933	109839011	35
chr2	109841403	109842107	110
chr2	109847809	109848011	43
chr2	109898728	109898910	139
chr2	110091602	110091770	82
chr2	110125188	110125323	45
chr2	110125636	110125681	109
chr2	110131678	110131791	100
chr2	110143541	110143641	83
chr2	110144492	110144569	120
chr2	110146752	110146835	85
chr2	110147915	110148026	107
chr2	110160126	110160255	117
chr2	110161602	110161697	26
chr2	110168451	110168553	83
chr2	110178422	110178547	158
chr2	110179623	110179684	166
chr2	110523495	110523697	43
chr2	110529399	110530103	110
chr2	110532495	110532573	35
chr2	110543535	110543715	70
chr2	110545068	110545206	97
chr2	110546553	110546677	67
chr2	110546844	110547020	37
chr2	110547103	110547285	68
chr2	110549392	110549602	63
chr2	110551723	110551811	85
chr2	110557851	110558047	71
chr2	110562611	110562757	98
chr2	110567963	110568075	124
chr2	110569656	110569724	166
chr2	110641641	110641803	151
chr2	110642118	110642234	91
chr2	110649233	110649377	13
chr2	110657545	110657645	163
chr2	110658409	110658520	100
chr2	110659977	110660036	27
chr2	110666262	110666414	37
chr2	110667520	110667705	98
chr2	110667796	110667849	123
chr2	110669452	110669553	105
chr2	110674305	110674365	18
chr2	110886780	110886832	79
chr2	110995892	110996004	158
chr2	111031626	111031714	4
chr2	111128626	111128751	60
chr2	111142312	111142395	167
chr2	111145948	111146284	97
chr2	111161418	111161550	29
chr2	111164132	111164231	86
chr2	111778674	111778770	86
chr2	111780298	111780385	85
chr2	111782368	111782507	140
chr2	111783896	111783964	130
chr2	111785359	111785477	78
chr2	111794077	111794131	104
chr2	111802427	111802506	159
chr2	111803447	111803530	162
chr2	111803704	111803839	88
chr2	111808946	111809181	134
chr2	111815369	111815641	22
chr2	111819043	111819422	47
chr2	111822421	111822600	5
chr2	111825130	111825167	128
chr2	111825776	111825855	122
chr2	111831285	111831434	12
chr2	111834603	111834872	142
chr2	111838437	111838512	159
chr2	111843411	111843599	98
chr2	111847724	111847865	89
chr2	111858305	111858401	113
chr2	111862388	111862598	37
chr2	111868022	111868096	46
chr2	111878809	111878971	51
chr2	111880492	111880606	100
chr2	111929119	111929540	129
chr2	111944959	111945060	127
chr2	111997322	111997476	14
chr2	112001200	112001286	164
chr2	112003091	112003187	116
chr2	112003903	112003984	159
chr2	112019412	112019522	91
chr2	112021363	112021581	62
chr2	112064161	112064253	118
chr2	112081056	112081118	109
chr2	112081334	112081518	95
chr2	112089624	112089718	6
chr2	112095227	112095480	115
chr2	112097043	112097152	38
chr2	112097232	112097291	10
chr2	112098594	112098698	83
chr2	112100621	112100695	39
chr2	112107787	112107840	10
chr2	112231837	112231947	100
chr2	112236561	112236695	88
chr2	112238314	112238528	50
chr2	112309884	112310161	47
chr2	112311803	112311937	96
chr2	112322648	112322902	110
chr2	112324151	112324663	1
chr2	112378052	112378254	43
chr2	112383958	112384663	110
chr2	112386155	112387133	66
chr2	112398098	112398278	70
chr2	112401116	112401240	67
chr2	112401407	112401583	71
chr2	112401666	112401848	54
chr2	112403965	112404175	63
chr2	112406296	112406384	85
chr2	112412430	112412626	61
chr2	112417192	112417338	74
chr2	112422547	112422659	124
chr2	112424239	112424307	166
chr2	112502911	112503181	47
chr2	112521221	112521341	145
chr2	112547011	112547179	30
chr2	112547420	112547567	101
chr2	112549266	112549399	84
chr2	112550865	112551002	84
chr2	112551774	112551998	61
chr2	112552644	112552816	7
chr2	112567966	112568137	153
chr2	112568745	112568902	172
chr2	112572561	112572758	43
chr2	112647652	112647738	85
chr2	112652701	112652798	26
chr2	112659203	112659762	129
chr2	112660386	112660572	150
chr2	112661141	112661226	85
chr2	112742705	112742769	25
chr2	112752266	112752474	114
chr2	112760712	112760764	119
chr2	112762502	112762569	128
chr2	112777986	112778111	45
chr2	112779495	112779666	37
chr2	112781603	112781826	62
chr2	112831291	112831422	15
chr2	112835565	112835617	80
chr2	112913012	112913094	94
chr2	112917128	112917248	152
chr2	112917634	112917777	140
chr2	113006597	113006737	93
chr2	113026102	113026232	156
chr2	113027432	113028115	11
chr2	113028938	113029078	76
chr2	113031047	113031155	128
chr2	113031696	113031709	125
chr2	113062123	113062251	138
chr2	113120065	113120128	2
chr2	113121447	113121618	71
chr2	113129575	113129664	113
chr2	113184956	113185073	78
chr2	113193858	113193948	4
chr2	113197563	113197634	126
chr2	113218532	113218609	168
chr2	113235393	113235582	135
chr2	113439019	113439117	170
chr2	113441350	113441437	72
chr2	113443766	113443863	173
chr2	113471032	113471089	119
chr2	113482176	113482228	80
chr2	113495119	113495249	155
chr2	113628606	113628714	32
chr2	113641780	113641865	85
chr2	113642030	113642130	31
chr2	113729400	113729505	163
chr2	113742691	113742879	98
chr2	113743712	113743794	72
chr2	113746276	113746339	123
chr2	113750424	113750568	13
chr2	113913171	113913227	123
chr2	113916883	113917008	121
chr2	113927344	113927455	36
chr2	113931300	113931396	113
chr2	113934278	113934386	125
chr2	113939958	113940102	64
chr2	113942185	113942359	49
chr2	113951719	113951845	81
chr2	113957359	113957455	83
chr2	114461602	114462140	11
chr2	115309238	115309353	155
chr2	115343816	115343912	86
chr2	115499509	115499604	17
chr2	115525897	115525972	103
chr2	115689686	115689739	16
chr2	115727815	115727936	65
chr2	115739738	115739893	34
chr2	115746085	115746183	127
chr2	115753173	115753297	67
chr2	115762571	115762610	80
chr2	115777207	115777299	118
chr2	115791286	115791356	122
chr2	115814792	115814987	68
chr2	115836156	115836256	116
chr2	115836506	115836565	21
chr2	115842210	115842345	84
chr2	117814777	117814862	2
chr2	117817443	117817728	50
chr2	117819648	117819792	88
chr2	117821160	117821296	69
chr2	117821649	117821750	26
chr2	117824939	117825101	73
chr2	117825446	117825599	101
chr2	117826268	117826382	155
chr2	117828948	117829005	119
chr2	117830581	117830724	88
chr2	117931036	117931150	112
chr2	117936701	117936739	120
chr2	117939028	117939111	56
chr2	117941188	117941297	58
chr2	117944023	117944086	122
chr2	117948104	117948186	72
chr2	117952372	117952435	77
chr2	117974849	117974900	18
chr2	117975187	117975280	168
chr2	117985388	117985495	124
chr2	117995445	117995502	161
chr2	118008544	118008658	67
chr2	118103196	118103321	67
chr2	118106736	118106903	57
chr2	118107089	118107189	112
chr2	118942300	118942397	127
chr2	118977827	118977935	31
chr2	119156801	119156981	133
chr2	119302520	119302548	120
chr2	119321153	119321204	120
chr2	119339826	119339971	88
chr2	119429926	119429983	125
chr2	119448688	119448780	17
chr2	119453286	119453347	21
chr2	119546131	119546270	76
chr2	119549084	119549185	116
chr2	119559927	119560026	173
chr2	119562013	119562114	163
chr2	119587118	119587222	42
chr2	119601217	119601377	51
chr2	119604671	119604792	158
chr2	119604875	119604987	95
chr2	119605180	119605289	68
chr2	119615610	119615709	83
chr2	119625582	119625688	127
chr2	119630569	119630677	58
chr2	119630766	119631086	142
chr2	119638258	119638417	8
chr2	119639780	119639872	168
chr2	119646957	119647050	99
chr2	119651973	119652069	113
chr2	119656361	119656470	9
chr2	119809853	119809991	15
chr2	119862535	119862643	52
chr2	119877322	119877365	80
chr2	119877463	119877542	56
chr2	119882502	119882623	100
chr2	119900717	119900806	165
chr2	119932423	119932549	55
chr2	119934799	119934958	151
chr2	119945080	119945240	73
chr2	119946517	119946574	167
chr2	119951972	119952129	82
chr2	119955156	119955323	82
chr2	119956843	119956934	165
chr2	119957015	119957077	104
chr2	119960806	119960953	12
chr2	119962615	119962744	108
chr2	119965496	119965645	101
chr2	119967836	119967972	76
chr2	120042005	120042110	42
chr2	120076970	120077091	52
chr2	120078492	120078581	72
chr2	120087170	120087240	103
chr2	120090346	120090516	57
chr2	120091554	120091661	124
chr2	120093248	120093276	161
chr2	120127687	120127851	151
chr2	120131617	120131715	170
chr2	120143002	120143131	76
chr2	120160880	120160974	26
chr2	120167876	120168007	24
chr2	120174840	120174907	32
chr2	120927360	120927466	143
chr2	120974923	120975110	135
chr2	121240083	121240688	129
chr2	121246817	121246970	144
chr2	121363171	121363300	81
chr2	121365093	121365284	146
chr2	121377498	121377649	92
chr2	121397139	121397283	89
chr2	121398321	121398400	95
chr2	121401508	121401672	95
chr2	121410865	121410969	77
chr2	121425138	121425306	149
chr2	121448275	121448325	19
chr2	121448952	121449120	157
chr2	121450912	121450990	103
chr2	121451789	121451849	130
chr2	121458839	121458975	84
chr2	121459979	121460125	87
chr2	121462531	121462605	162
chr2	121469807	121469960	34
chr2	121503166	121503234	102
chr2	121515664	121515762	170
chr2	121727723	121727912	63
chr2	121728476	121728536	119
chr2	121730892	121731104	49
chr2	121757239	121757434	47
chr2	121758709	121758806	116
chr2	121763004	121763084	35
chr2	124417442	124417590	154
chr2	124474738	124474879	13
chr2	124527284	124527456	171
chr2	124563216	124563323	28
chr2	124609800	124609920	78
chr2	124763671	124763799	155
chr2	124763976	124764147	51
chr2	124865305	124865436	53
chr2	124869674	124869762	99
chr2	126695945	126696142	133
chr2	127048525	127048633	31
chr2	127050420	127050522	31
chr2	127187270	127187387	148
chr2	127195334	127195501	139
chr2	127201121	127201331	147
chr2	127203371	127203571	37
chr2	127257595	127257727	29
chr2	127259295	127259448	144
chr2	127272864	127272961	86
chr2	127279172	127279375	74
chr2	127286702	127287017	137
chr2	127289336	127289501	30
chr2	127289688	127289824	24
chr2	127290223	127290273	80
chr2	127308584	127308762	157
chr2	127317628	127317760	45
chr2	127322045	127322252	62
chr2	127326686	127326817	155
chr2	127330391	127330505	100
chr2	127335869	127335969	112
chr2	127337737	127337778	119
chr2	127338931	127339050	158
chr2	127388880	127388965	85
chr2	127481043	127481175	53
chr2	127489178	127489235	20
chr2	127489831	127489943	91
chr2	127493280	127493410	24
chr2	127494871	127494954	165
chr2	127495997	127496148	34
chr2	127498139	127498237	105
chr2	127565232	127565385	160
chr2	127573919	127574062	144
chr2	127582303	127582446	154
chr2	127584777	127584913	93
chr2	127590091	127590229	24
chr2	127612475	127612603	138
chr2	127636207	127636324	78
chr2	127637315	127637417	31
chr2	127650011	127650075	4
chr2	127654829	127654896	168
chr2	127722590	127722730	84
chr2	127723252	127723347	118
chr2	127724886	127724965	28
chr2	127725060	127725215	92
chr2	127726650	127726777	155
chr2	127765173	127765269	170
chr2	127768188	127768293	107
chr2	127770777	127770981	106
chr2	127852924	127853105	64
chr2	127867143	127867279	29
chr2	127942005	127942164	61
chr2	127942423	127942537	118
chr2	127945455	127945559	128
chr2	128097428	128097564	55
chr2	128107937	128108068	53
chr2	128115123	128115220	77
chr2	128116264	128116343	164
chr2	128121198	128121298	26
chr2	128123185	128123246	27
chr2	128127360	128127452	72
chr2	128129028	128129179	101
chr2	128133140	128133260	52
chr2	128134875	128134961	164
chr2	128138716	128138852	84
chr2	128143093	128143225	96
chr2	128152783	128152904	52
chr2	128155488	128155587	163
chr2	128157251	128157346	113
chr2	128160459	128160591	81
chr2	128161137	128161268	13
chr2	128164729	128164825	99
chr2	128170287	128170390	173
chr2	128171204	128171284	103
chr2	128172572	128172762	50
chr2	128176813	128176898	85
chr2	128178467	128178569	118
chr2	128179785	128179870	164
chr2	128180889	128181072	68
chr2	128182129	128182290	82
chr2	128183674	128183789	152
chr2	128189716	128189742	161
chr2	130085813	130085995	64
chr2	130099469	130099636	73
chr2	130108008	130108079	104
chr2	130111994	130112101	116
chr2	130115213	130115328	152
chr2	130119994	130120515	137
chr2	130139890	130139947	20
chr2	130173278	130173354	35
chr2	130173513	130173656	144
chr2	130176553	130176637	168
chr2	130198357	130198360	2
chr2	130204168	130204196	161
chr2	130346017	130346112	75
chr2	130359396	130359492	31
chr2	130488031	130488198	92
chr2	130496551	130496622	104
chr2	130499083	130499221	117
chr2	130500535	130500642	42
chr2	130503445	130503619	71
chr2	130503779	130503894	101
chr2	130521812	130521862	109
chr2	130598909	130598959	109
chr2	130611532	130611942	137
chr2	130616789	130616904	172
chr2	130617064	130617238	61
chr2	130620044	130620151	124
chr2	130621465	130621603	96
chr2	130624063	130624134	104
chr2	130632489	130632656	73
chr2	130946508	130946635	29
chr2	131041814	131041944	29
chr2	131043451	131043583	24
chr2	131052890	131053015	138
chr2	131126683	131126786	86
chr2	131218402	131218923	137
chr2	131223595	131223711	152
chr2	131226822	131226929	163
chr2	131228243	131228381	76
chr2	131230835	131230906	104
chr2	131239277	131239444	92
chr2	131476199	131476202	167
chr2	131529646	131529691	10
chr2	131533012	131533069	20
chr2	131751557	131751585	161
chr2	132645100	132645606	137
chr2	132668399	132668537	24
chr2	132728815	132728952	29
chr2	132731736	132732051	137
chr2	132773815	132773894	164
chr2	132781051	132781229	7
chr2	132860491	132860611	152
chr2	132868935	132868974	80
chr2	132963719	132963869	51
chr2	132994151	132994239	165
chr2	133129977	133130111	24
chr2	133213715	133213779	136
chr2	134254403	134254645	22
chr2	134270385	134270551	7
chr2	134317528	134317606	159
chr2	134338258	134338421	87
chr2	134341589	134341760	30
chr2	134344929	134345065	76
chr2	134349804	134349939	15
chr2	134402987	134403138	12
chr2	134412868	134413016	34
chr2	134838682	134838739	111
chr2	134859260	134859357	86
chr2	134861968	134862018	79
chr2	134870964	134871060	99
chr2	134898340	134898439	83
chr2	134901797	134901860	161
chr2	134936840	134936969	60
chr2	134939001	134939062	123
chr2	134942836	134943149	142
chr2	134946388	134946465	104
chr2	134947735	134947899	98
chr2	134964849	134964916	3
chr2	134983675	134983825	37
chr2	134998737	134998997	115
chr2	134999936	135000015	162
chr2	135005434	135005531	9
chr2	135021714	135021830	36
chr2	135058010	135058086	73
chr2	135090997	135091130	44
chr2	135093614	135093693	164
chr2	135115215	135115381	98
chr2	135120818	135120918	86
chr2	135129994	135130087	48
chr2	135133860	135134033	68
chr2	135135563	135135932	11
chr2	135150368	135150506	140
chr2	135162554	135162651	128
chr2	135162747	135162851	105
chr2	135162985	135163101	91
chr2	135200341	135200440	127
chr2	135202831	135202963	24
chr2	135217464	135217607	13
chr2	135219076	135219178	48
chr2	135227811	135228015	43
chr2	135265533	135265686	131
chr2	135275635	135275755	92
chr2	135313488	135313605	117
chr2	135349983	135350215	68
chr2	135353449	135353628	63
chr2	135390801	135390820	32
chr2	135504328	135504496	73
chr2	135536506	135536557	111
chr2	135561294	135561336	10
chr2	135566636	135566824	68
chr2	135581230	135581399	88
chr2	135583760	135583798	161
chr2	135583954	135584005	111
chr2	135590521	135590743	114
chr2	135596969	135597248	97
chr2	135604805	135605016	49
chr2	135619691	135619774	39
chr2	135620236	135620321	166
chr2	135621493	135621608	100
chr2	135631717	135631777	111
chr2	135638617	135638655	120
chr2	135641535	135641790	22
chr2	135645378	135645527	154
chr2	135651729	135652032	137
chr2	135667066	135667222	97
chr2	135669079	135669631	97
chr2	135670249	135670485	39
chr2	135675331	135675486	172
chr2	135680172	135680324	51
chr2	135723936	135724292	129
chr2	135748266	135748369	163
chr2	135754158	135754277	158
chr2	135755516	135755691	37
chr2	135770570	135770735	49
chr2	135776248	135776351	26
chr2	135778947	135779079	53
chr2	135782748	135782887	13
chr2	135788323	135788544	22
chr2	135804766	135805057	23
chr2	135844544	135844684	40
chr2	135846236	135846392	34
chr2	135851401	135851563	8
chr2	135852786	135852915	45
chr2	135856727	135856883	43
chr2	135857896	135858004	55
chr2	135865012	135865163	74
chr2	135866131	135866277	93
chr2	135868610	135868860	62
chr2	135872696	135872843	88
chr2	135911381	135911493	124
chr2	135912485	135912566	56
chr2	135914468	135914511	109
chr2	135916225	135916372	98
chr2	135922783	135922918	84
chr2	135932782	135932842	161
chr2	135943377	135943480	42
chr2	135961395	135961498	125
chr2	135979273	135979366	113
chr2	137232898	137233133	22
chr2	137411608	137411872	134
chr2	137450844	137451023	68
chr2	137563220	137563354	169
chr2	137572405	137572556	154
chr2	137616174	137616316	140
chr2	137620608	137620726	145
chr2	137656795	137656969	90
chr2	137657064	137657160	86
chr2	137663382	137663575	63
chr2	137667773	137667861	72
chr2	137964491	137964628	15
chr2	138000917	138001025	124
chr2	138002063	138002194	60
chr2	138005131	138005225	48
chr2	138550902	138551054	92
chr2	138552553	138552681	69
chr2	138554438	138554535	33
chr2	138559021	138559199	73
chr2	138559281	138559337	123
chr2	138560804	138560927	45
chr2	138564939	138564993	80
chr2	138568935	138569080	140
chr2	140233185	140233326	40
chr2	140238151	140238296	40
chr2	140239441	140239532	118
chr2	140274423	140274598	64
chr2	140314934	140315099	98
chr2	140321962	140322088	55
chr2	140323892	140324066	17
chr2	140325761	140325878	91
chr2	140350796	140351038	114
chr2	140356341	140356476	40
chr2	140357978	140358116	76
chr2	140358820	140358946	55
chr2	140364660	140364783	108
chr2	140370709	140370842	53
chr2	140371178	140371285	124
chr2	140373007	140373137	81
chr2	140378179	140378286	58
chr2	140385892	140386009	13
chr2	140444329	140444449	158
chr2	140444562	140444679	148
chr2	140456454	140456603	14
chr2	140475137	140475337	63
chr2	140485342	140485524	64
chr2	140487616	140487739	56
chr2	140495564	140495748	90
chr2	140501686	140501874	54
chr2	140506795	140506918	52
chr2	140514652	140514772	121
chr2	140516888	140517011	69
chr2	140525843	140525993	12
chr2	140526236	140526350	101
chr2	140536580	140536709	88
chr2	140540972	140541098	153
chr2	140598630	140598835	106
chr2	140700249	140700621	142
chr2	140701720	140701845	148
chr2	140702140	140702292	14
chr2	140716681	140716816	96
chr2	140769212	140769344	84
chr2	140770880	140771006	117
chr2	140776097	140776238	15
chr2	140813656	140813806	59
chr2	140839990	140840085	113
chr2	140850101	140850329	49
chr2	140851651	140851783	24
chr2	140868098	140868263	171
chr2	140883816	140884021	22
chr2	140886137	140886335	114
chr2	140902919	140903165	115
chr2	140922964	140923147	64
chr2	140950234	140950402	157
chr2	140951859	140951940	159
chr2	140989531	140989657	55
chr2	140993994	140994135	172
chr2	141013555	141013745	98
chr2	141015695	141015915	115
chr2	141019921	141020102	171
chr2	141048985	141049222	115
chr2	141058882	141059054	39
chr2	141062050	141062273	115
chr2	141188420	141188583	87
chr2	141254521	141254641	100
chr2	141480395	141480533	140
chr2	142918608	142918729	38
chr2	142954809	142954871	104
chr2	142960623	142960770	12
chr2	142985083	142985182	86
chr2	142988844	142988904	109
chr2	142989341	142989537	95
chr2	143155490	143155655	153
chr2	143202133	143202202	25
chr2	143216383	143216445	104
chr2	143250510	143250600	85
chr2	143435600	143435699	116
chr2	143436912	143437042	69
chr2	143487372	143487495	13
chr2	143519265	143519364	112
chr2	143556407	143556485	103
chr2	143703418	143703524	124
chr2	143951980	143952073	97
chr2	143957193	143957339	89
chr2	143970651	143970762	124
chr2	144007180	144007535	11
chr2	144011666	144011814	131
chr2	144141880	144142055	54
chr2	144145570	144145739	151
chr2	144396411	144396592	7
chr2	144401198	144401307	58
chr2	144429768	144430026	22
chr2	145023147	145023273	55
chr2	145171997	145172131	150
chr2	145182203	145182243	161
chr2	147899457	147899567	36
chr2	147899743	147899898	82
chr2	147917282	147917426	71
chr2	147918446	147918592	12
chr2	147926030	147926161	117
chr2	147927079	147927274	106
chr2	147935509	147935698	70
chr2	147938145	147938213	111
chr2	147938297	147938393	17
chr2	147939139	147939248	57
chr2	147943435	147943522	72
chr2	147955346	147955395	119
chr2	147958790	147958866	166
chr2	147960241	147960388	17
chr2	147975901	147975958	109
chr2	148691541	148691594	111
chr2	148743621	148743767	39
chr2	148753926	148754133	71
chr2	148764954	148765146	98
chr2	148770791	148770937	131
chr2	148771043	148771387	142
chr2	148781643	148781780	156
chr2	148941609	148941658	119
chr2	148941934	148941990	162
chr2	148946898	148947023	69
chr2	148949838	148949943	58
chr2	148961970	148962119	60
chr2	148981354	148981561	22
chr2	148983619	148983766	171
chr2	148991009	148991198	146
chr2	148994420	148994538	145
chr2	148997263	148997340	159
chr2	149000422	149000524	48
chr2	149000721	149000782	2
chr2	149007962	149008067	9
chr2	149208313	149208412	127
chr2	149212991	149213122	155
chr2	149437708	149437826	145
chr2	149470682	149470850	30
chr2	149569973	149570168	63
chr2	149571084	149571171	85
chr2	149576436	149576542	113
chr2	149582126	149582271	172
chr2	149587088	149587097	125
chr2	150471626	150471761	150
chr2	150486693	150486781	85
chr2	151250905	151251664	66
chr2	151252754	151252855	86
chr2	151261724	151261727	2
chr2	151270692	151270875	63
chr2	151275483	151275670	171
chr2	151275757	151275864	42
chr2	151278827	151278990	41
chr2	151281947	151282043	97
chr2	151282867	151282948	111
chr2	151363942	151364080	93
chr2	151366055	151366217	8
chr2	151370019	151370248	61
chr2	151373548	151373589	80
chr2	151379363	151379533	41
chr2	151411259	151411338	49
chr2	151416560	151416688	69
chr2	151416806	151416901	38
chr2	151420189	151420379	171
chr2	151422949	151423042	38
chr2	151428783	151428922	40
chr2	151433076	151433228	59
chr2	151435462	151435580	158
chr2	151436826	151437003	5
chr2	151441904	151441991	49
chr2	151443258	151443329	111
chr2	151445337	151445445	116
chr2	151446425	151446575	12
chr2	151454894	151455159	50
chr2	151456577	151456620	119
chr2	151457760	151457963	50
chr2	151459999	151460119	17
chr2	151462241	151462322	130
chr2	151462411	151462466	120
chr2	151467999	151468146	12
chr2	151468640	151468756	76
chr2	151469710	151469864	92
chr2	151473963	151474072	105
chr2	151474856	151475071	114
chr2	151485758	151485933	5
chr2	151490370	151490518	160
chr2	151492096	151492281	98
chr2	151494159	151494253	26
chr2	151499297	151499390	118
chr2	151506907	151507013	116
chr2	151512731	151512837	124
chr2	151513578	151513693	30
chr2	151514316	151514428	58
chr2	151519656	151519768	107
chr2	151524309	151524415	143
chr2	151524513	151524616	6
chr2	151525161	151525273	67
chr2	151526156	151526262	9
chr2	151529208	151529314	42
chr2	151530992	151531101	58
chr2	151531790	151531896	105
chr2	151533440	151533546	124
chr2	151535689	151535795	105
chr2	151537130	151537236	42
chr2	151538138	151538244	42
chr2	151546343	151546443	75
chr2	151554929	151555044	67
chr2	151561002	151561108	38
chr2	151563604	151563719	152
chr2	151565042	151565148	105
chr2	151565714	151565820	128
chr2	151568069	151568178	169
chr2	151568314	151568417	6
chr2	151568616	151568716	112
chr2	151569266	151569372	32
chr2	151575693	151575799	163
chr2	151576149	151576354	150
chr2	151579336	151579649	1
chr2	151580795	151580904	173
chr2	151581481	151581587	125
chr2	151582462	151582667	169
chr2	151589887	151590200	1
chr2	151591346	151591455	28
chr2	151593014	151593219	150
chr2	151600440	151600753	1
chr2	151601899	151602008	9
chr2	151602585	151602691	167
chr2	151603567	151603772	169
chr2	151606604	151606713	150
chr2	151617362	151617468	124
chr2	151618273	151618478	43
chr2	151619449	151619762	129
chr2	151620917	151621026	173
chr2	151625532	151625638	163
chr2	151639278	151639384	127
chr2	151639855	151640060	106
chr2	151642572	151642681	58
chr2	151642763	151642869	116
chr2	151643148	151643353	74
chr2	151643816	151644129	23
chr2	151644466	151644575	58
chr2	151646128	151646234	42
chr2	151653990	151654099	124
chr2	151655268	151655374	107
chr2	151657981	151658090	118
chr2	151659063	151659169	127
chr2	151663546	151663859	129
chr2	151665331	151665539	62
chr2	151666088	151666401	129
chr2	151667802	151667911	42
chr2	151671021	151671229	62
chr2	151674475	151674584	148
chr2	151675285	151675391	124
chr2	151677874	151678187	54
chr2	151679719	151679828	77
chr2	151680728	151680828	83
chr2	151682660	151682769	58
chr2	151687417	151687532	76
chr2	151688290	151688396	42
chr2	151690725	151690825	170
chr2	151692057	151692166	112
chr2	151692259	151692362	116
chr2	151694520	151694629	58
chr2	151695576	151695682	116
chr2	151696635	151696735	86
chr2	151697146	151697252	116
chr2	151697348	151697457	105
chr2	151697542	151697648	116
chr2	151706879	151706997	158
chr2	151709654	151709763	124
chr2	151710432	151710538	105
chr2	151717414	151717520	58
chr2	151724258	151724364	2
chr2	151724855	151724961	163
chr2	151725451	151725560	124
chr2	151727689	151727906	62
chr2	151729613	151729656	77
chr2	151803275	151803324	120
chr2	151806820	151806972	71
chr2	151814168	151814316	41
chr2	151815138	151815199	123
chr2	151853447	151853543	83
chr2	151855223	151855375	92
chr2	151869176	151869235	21
chr2	151876425	151876556	108
chr2	152123765	152123935	151
chr2	152126225	152126379	131
chr2	152132113	152132168	119
chr2	152133401	152133484	72
chr2	152135508	152135603	48
chr2	152147161	152147308	59
chr2	152148023	152148122	48
chr2	152148224	152148300	46
chr2	152542738	152542819	159
chr2	152549020	152549097	46
chr2	152558739	152558823	162
chr2	152575135	152575244	105
chr2	152580955	152581049	113
chr2	152611494	152611605	36
chr2	152614850	152615000	131
chr2	152617090	152617192	26
chr2	152620961	152621091	88
chr2	152625437	152625562	158
chr2	152626524	152626727	47
chr2	152629655	152629724	25
chr2	152629824	152629905	103
chr2	152632007	152632137	69
chr2	152640790	152640914	69
chr2	152657888	152658020	45
chr2	152658947	152659009	166
chr2	152662602	152662698	105
chr2	152663034	152663172	76
chr2	152663654	152663771	17
chr2	152663875	152663979	17
chr2	152669136	152669270	45
chr2	152672458	152672623	97
chr2	152673597	152673706	107
chr2	152679055	152679109	120
chr2	152679351	152679472	73
chr2	152694541	152694622	77
chr2	152720532	152720586	119
chr2	152734993	152735126	53
chr2	152759746	152759840	26
chr2	154140336	154140505	92
chr2	154236045	154236180	69
chr2	154242029	154242196	37
chr2	154242697	154242905	43
chr2	154245811	154245982	57
chr2	154259020	154259138	91
chr2	154395990	154396130	76
chr2	154408983	154409082	48
chr2	154437590	154437595	125
chr2	154438591	154438726	84
chr2	154446597	154446753	41
chr2	154450410	154450551	30
chr2	154709602	154709850	62
chr2	154854726	154855313	11
chr2	156325743	156326000	62
chr2	156330667	156330791	152
chr2	156476105	156476207	83
chr2	156496043	156496215	169
chr2	156510795	156510920	108
chr2	156513332	156513496	87
chr2	156550601	156550746	140
chr2	156557388	156557582	171
chr2	156568824	156568959	101
chr2	156570086	156570218	156
chr2	156571133	156571292	8
chr2	156578888	156579001	124
chr2	156579689	156579788	17
chr2	156582792	156582918	15
chr2	157286014	157286134	52
chr2	157295662	157295798	44
chr2	157296393	157296513	100
chr2	157299547	157299665	152
chr2	157300675	157300999	1
chr2	157305748	157305829	164
chr2	157308566	157308728	61
chr2	157311207	157311348	49
chr2	157324669	157324762	165
chr2	157430558	157430652	170
chr2	157430859	157430962	6
chr2	157434369	157434424	119
chr2	157434697	157434747	109
chr2	157533917	157534043	101
chr2	157538572	157538703	53
chr2	157541089	157541214	81
chr2	157542705	157542862	98
chr2	157544444	157544612	57
chr2	157556092	157556332	134
chr2	157587186	157587417	115
chr2	157737529	157737665	45
chr2	157738438	157738570	155
chr2	157765919	157766196	54
chr2	157774086	157774187	26
chr2	157780335	157780600	23
chr2	158117823	158117938	169
chr2	158121408	158121618	43
chr2	158123748	158123895	12
chr2	158127964	158128035	104
chr2	158134747	158134890	93
chr2	158172112	158172259	41
chr2	158176520	158176661	40
chr2	158178878	158178996	152
chr2	158220594	158220713	100
chr2	158250771	158250912	88
chr2	158309432	158309639	63
chr2	158313755	158313894	84
chr2	158340241	158340393	59
chr2	158340597	158340680	17
chr2	158345214	158345318	13
chr2	158358448	158358570	100
chr2	158366013	158366076	130
chr2	158621230	158621421	171
chr2	158634069	158634289	62
chr2	158663271	158663445	139
chr2	158815704	158815821	67
chr2	159169249	159169372	148
chr2	159170523	159170805	134
chr2	159172120	159172272	8
chr2	159176351	159176518	39
chr2	159185790	159185899	143
chr2	159194256	159194493	23
chr2	159217496	159217630	138
chr2	159225687	159225779	72
chr2	159227818	159227965	131
chr2	159236032	159236190	73
chr2	159257757	159257864	76
chr2	159275545	159275638	48
chr2	159324810	159324954	40
chr2	159325652	159325918	97
chr2	159332539	159332686	87
chr2	159336941	159337077	53
chr2	159348677	159348833	59
chr2	159349006	159349280	54
chr2	159349707	159350357	11
chr2	159373044	159373189	140
chr2	159374690	159374753	109
chr2	159383605	159383680	130
chr2	159389344	159389485	100
chr2	159397344	159397389	103
chr2	159398828	159398894	25
chr2	159404848	159404910	161
chr2	159405021	159405114	113
chr2	159411906	159411991	164
chr2	159412334	159412545	62
chr2	159429199	159429260	27
chr2	159430862	159431156	54
chr2	159432756	159433363	110
chr2	159439008	159439212	50
chr2	159446781	159446975	47
chr2	159448241	159448409	14
chr2	159478574	159478719	140
chr2	159729022	159729175	59
chr2	159743060	159743253	43
chr2	159752401	159752571	89
chr2	159759225	159759335	36
chr2	159762879	159762993	91
chr2	159764625	159764674	120
chr2	159767283	159767352	25
chr2	159771850	159772053	114
chr2	159780881	159780998	100
chr2	159783358	159783469	112
chr2	159806972	159807140	92
chr2	159808448	159808585	49
chr2	159810525	159810689	74
chr2	159816805	159817046	114
chr2	159819725	159819934	47
chr2	159835479	159835659	64
chr2	159842244	159842388	12
chr2	159849979	159850154	70
chr2	159850361	159850481	152
chr2	159853629	159853711	162
chr2	159854359	159854549	63
chr2	159854903	159854953	79
chr2	159858361	159858490	44
chr2	159864838	159864934	170
chr2	159872450	159872607	74
chr2	159878323	159878507	63
chr2	159878632	159878735	86
chr2	159879258	159879383	117
chr2	159885152	159885307	8
chr2	159886419	159886544	13
chr2	159893913	159894098	171
chr2	159898687	159899073	1
chr2	159941777	159941992	74
chr2	159942126	159942159	128
chr2	159944905	159945082	90
chr2	159947418	159947559	116
chr2	159951339	159951578	68
chr2	159955198	159955346	59
chr2	159955697	159955828	56
chr2	159967538	159967678	60
chr2	159970147	159970212	109
chr2	159976067	159976225	88
chr2	159977283	159977416	84
chr2	159983927	159984073	95
chr2	160005651	160005821	153
chr2	160016613	160016712	112
chr2	160020105	160020263	37
chr2	160028217	160028361	116
chr2	160032958	160033132	64
chr2	160042024	160042198	5
chr2	160101735	160101834	116
chr2	160107678	160107845	14
chr2	160123790	160123888	33
chr2	160138064	160138199	14
chr2	160169211	160169307	56
chr2	160172568	160172730	30
chr2	160173973	160174139	41
chr2	160200002	160200063	27
chr2	160275636	160275714	159
chr2	160284774	160284868	48
chr2	160284994	160285044	79
chr2	160300650	160300730	97
chr2	160303329	160303487	51
chr2	160318168	160318227	10
chr2	161136959	161137234	50
chr2	161137884	161138013	44
chr2	161139713	161139958	114
chr2	161156212	161156362	65
chr2	161161287	161161412	67
chr2	161179613	161179761	89
chr2	161179895	161180007	65
chr2	161200323	161200403	105
chr2	161200513	161200592	39
chr2	161203483	161203595	112
chr2	161207379	161207937	132
chr2	161208137	161208152	167
chr2	161211750	161212085	97
chr2	161224630	161224746	100
chr2	161235341	161235518	90
chr2	161367783	161367903	158
chr2	161371171	161371322	154
chr2	161385463	161385571	124
chr2	161391103	161391178	111
chr2	161395077	161395203	56
chr2	161411301	161411400	48
chr2	161417675	161417830	82
chr2	161418058	161418087	167
chr2	161418200	161418322	152
chr2	161420195	161420257	104
chr2	161708693	161708829	55
chr2	161770972	161771054	103
chr2	161804448	161804595	7
chr2	161854969	161855130	43
chr2	161862873	161863062	54
chr2	161879130	161879288	172
chr2	161894678	161894825	12
chr2	161904775	161904909	117
chr2	161905641	161905887	68
chr2	161942791	161942897	58
chr2	161947565	161947727	87
chr2	161949147	161949261	45
chr2	161950686	161950848	89
chr2	161956988	161957240	62
chr2	161958486	161958555	25
chr2	161965050	161965173	52
chr2	161976759	161976876	121
chr2	161977721	161977760	128
chr2	161993282	161993384	112
chr2	161995299	161995372	130
chr2	162005744	162005809	21
chr2	162008561	162008661	33
chr2	162009240	162009295	123
chr2	162014395	162014465	38
chr2	162016767	162016866	127
chr2	162017107	162017155	19
chr2	162018728	162018850	158
chr2	162020580	162020688	105
chr2	162022754	162022799	77
chr2	162024803	162024939	53
chr2	162033540	162033653	91
chr2	162035163	162035324	153
chr2	162038301	162038422	38
chr2	162039131	162039184	111
chr2	162045531	162045612	95
chr2	162046914	162047006	17
chr2	162047402	162047501	105
chr2	162145539	162145677	172
chr2	162183413	162183468	119
chr2	162188168	162188363	171
chr2	162189102	162189172	103
chr2	162189655	162189754	132
chr2	162198178	162198298	152
chr2	162198756	162198881	108
chr2	162200565	162200619	104
chr2	162202871	162202942	122
chr2	162203040	162203145	105
chr2	162209951	162209996	18
chr2	162213937	162214073	108
chr2	162217985	162218140	41
chr2	162219062	162219183	17
chr2	162223607	162223660	123
chr2	162225482	162225577	166
chr2	162226522	162226621	132
chr2	162243321	162243406	164
chr2	162267478	162267569	72
chr2	162268086	162268277	95
chr2	162272225	162272387	87
chr2	162273794	162273944	59
chr2	162276686	162276946	142
chr2	162277414	162277693	97
chr2	162279995	162280112	100
chr2	162282365	162282576	73
chr2	162288134	162288355	62
chr2	162306708	162306855	89
chr2	162356757	162356905	12
chr2	162359043	162359157	100
chr2	162359493	162359552	130
chr2	162371305	162371489	70
chr2	162371828	162372095	61
chr2	162384687	162384939	61
chr2	162394388	162394485	48
chr2	162396739	162396945	63
chr2	162400188	162400441	150
chr2	162536924	162537080	73
chr2	162836536	162836767	62
chr2	164493035	164493182	88
chr2	164494430	164494524	165
chr2	164497210	164497283	4
chr2	164497373	164497490	148
chr2	164508454	164508550	33
chr2	164508741	164508852	89
chr2	164521979	164522117	39
chr2	164525003	164525078	122
chr2	164547659	164547816	87
chr2	164568314	164568484	88
chr2	164619686	164619819	84
chr2	164699404	164699499	113
chr2	164700521	164700756	47
chr2	164704443	164704518	4
chr2	164718204	164718291	46
chr2	164727968	164728197	142
chr2	164729913	164730115	49
chr2	164743686	164743875	43
chr2	164773706	164773809	48
chr2	164898436	164898730	61
chr2	164908639	164908771	88
chr2	164911635	164911748	36
chr2	164939449	164939556	42
chr2	164945592	164945727	117
chr2	164952706	164952781	130
chr2	165094373	165094478	127
chr2	165095510	165095648	39
chr2	165096466	165096520	27
chr2	165097251	165097524	43
chr2	165100301	165100424	148
chr2	165112884	165113058	41
chr2	165115454	165115575	52
chr2	165127630	165128101	66
chr2	165131243	165131417	98
chr2	165139475	165139608	156
chr2	165140650	165140998	1
chr2	165155761	165155903	172
chr2	165163801	165163893	118
chr2	165168735	165168825	46
chr2	165293830	165294135	66
chr2	165297016	165297135	100
chr2	165309164	165309256	165
chr2	165310322	165310595	110
chr2	165315470	165315758	54
chr2	165326851	165326984	84
chr2	165328461	165328538	3
chr2	165331329	165331568	115
chr2	165342295	165342469	92
chr2	165354191	165354671	66
chr2	165367216	165367371	131
chr2	165373224	165373347	156
chr2	165374684	165374966	142
chr2	165377596	165377650	27
chr2	165380591	165380729	17
chr2	165381092	165381197	163
chr2	165386745	165387016	50
chr2	165595042	165595213	5
chr2	165748780	165748903	69
chr2	165749741	165749894	87
chr2	165754626	165754728	83
chr2	165754931	165755063	56
chr2	165757046	165757247	106
chr2	165759335	165759570	115
chr2	165761904	165762054	41
chr2	165874754	165874832	13
chr2	165876164	165876232	38
chr2	165880678	165880799	121
chr2	165883793	165884018	115
chr2	165888278	165888474	63
chr2	165890478	165890640	88
chr2	165898685	165898767	162
chr2	165901721	165901910	106
chr2	165907677	165907784	124
chr2	165911326	165911465	60
chr2	165912513	165912624	118
chr2	165915200	165915439	142
chr2	165917256	165917481	47
chr2	165924548	165924678	155
chr2	165929649	165929747	163
chr2	165930171	165930364	63
chr2	165931757	165931856	86
chr2	165941026	165941184	87
chr2	165943218	165943341	96
chr2	165949393	165949504	105
chr2	165949594	165949724	69
chr2	165953684	165953705	32
chr2	165994145	165994416	47
chr2	165996012	165996117	116
chr2	165998037	165998175	40
chr2	165999722	165999776	162
chr2	166002471	166002753	50
chr2	166009718	166009841	152
chr2	166013743	166013898	89
chr2	166037775	166038132	129
chr2	166042291	166042424	76
chr2	166045042	166045327	129
chr2	166047626	166047768	98
chr2	166048885	166048949	25
chr2	166051718	166051988	61
chr2	166054637	166054766	56
chr2	166056410	166056500	97
chr2	166058569	166058688	36
chr2	166198671	166199864	11
chr2	166203954	166204225	97
chr2	166227669	166227723	120
chr2	166228690	166228972	61
chr2	166233339	166233462	81
chr2	166242501	166242656	82
chr2	166272398	166272875	66
chr2	166276982	166277339	129
chr2	166278139	166278313	73
chr2	166281678	166281808	108
chr2	166288436	166288643	74
chr2	166293230	166293372	30
chr2	166294598	166294662	130
chr2	166303089	166303302	73
chr2	166304237	166304329	56
chr2	166305791	166305920	13
chr2	166311498	166311756	134
chr2	166409664	166409935	114
chr2	166413067	166413121	104
chr2	166416706	166416985	142
chr2	166421189	166421297	124
chr2	166427787	166427942	87
chr2	166429168	166429274	105
chr2	166432317	166432752	66
chr2	166447611	166447708	127
chr2	166456869	166457076	49
chr2	166462388	166462530	64
chr2	166465780	166465987	106
chr2	166470614	166470706	38
chr2	166472316	166472445	89
chr2	166474225	166474344	38
chr2	166477462	166477696	50
chr2	166903482	166903890	1
chr2	167135908	167136062	172
chr2	167187282	167187531	54
chr2	167218165	167218300	53
chr2	167241776	167241910	96
chr2	167254031	167254165	89
chr2	167955495	167955570	28
chr2	167964661	167964726	111
chr2	168017042	168017095	123
chr2	168065318	168065381	20
chr2	168138087	168138221	44
chr2	168140288	168140390	170
chr2	168140648	168140758	101
chr2	168161786	168161842	27
chr2	168163641	168163731	46
chr2	168163738	168163880	44
chr2	168167298	168167407	64
chr2	168181977	168182090	148
chr2	168630984	168631042	119
chr2	168644147	168644321	153
chr2	168694958	168695051	48
chr2	168715000	168715129	53
chr2	168717871	168717978	88
chr2	168765591	168765748	89
chr2	168828157	168828220	136
chr2	168834226	168834325	83
chr2	168850835	168851006	151
chr2	168851083	168851182	112
chr2	168851278	168851404	60
chr2	168855351	168855460	100
chr2	168856689	168856778	32
chr2	168859511	168859637	55
chr2	168860794	168860909	158
chr2	168863380	168863667	47
chr2	168864833	168864970	53
chr2	168871430	168871555	121
chr2	168873584	168873683	116
chr2	168876071	168876176	116
chr2	168889386	168889533	74
chr2	168901331	168901549	114
chr2	168906663	168906779	36
chr2	168924656	168924803	171
chr2	168927155	168927362	43
chr2	168932376	168932533	82
chr2	168944604	168944766	30
chr2	168944856	168944961	42
chr2	168957963	168958128	157
chr2	168973714	168973840	14
chr2	168976576	168976687	51
chr2	168986109	168986284	90
chr2	168993710	168993882	7
chr2	168995348	168995482	84
chr2	168996634	168996722	46
chr2	169013271	169013510	68
chr2	169018049	169018152	48
chr2	169072574	169072685	106
chr2	169081106	169081152	120
chr2	169091789	169091953	37
chr2	169128663	169128830	153
chr2	169132573	169132681	106
chr2	169137391	169137493	26
chr2	169145746	169145923	70
chr2	169154459	169154603	88
chr2	169156273	169156405	155
chr2	169157370	169157502	44
chr2	169162471	169162600	14
chr2	169168538	169168676	30
chr2	169191831	169192033	169
chr2	169198785	169198911	45
chr2	169206022	169206188	153
chr2	169209452	169209641	7
chr2	169213656	169213870	115
chr2	169216252	169216430	157
chr2	169220453	169220563	58
chr2	169225309	169225453	57
chr2	169233410	169233588	169
chr2	169235839	169236068	22
chr2	169237102	169237287	70
chr2	169238090	169238302	43
chr2	169242955	169243072	91
chr2	169244692	169244932	22
chr2	169247377	169247515	76
chr2	169256105	169256236	81
chr2	169257123	169257249	172
chr2	169259024	169259217	68
chr2	169270903	169271107	106
chr2	169271669	169271764	95
chr2	169277744	169277951	43
chr2	169279371	169279595	61
chr2	169290844	169290997	51
chr2	169292252	169292369	148
chr2	169294147	169294261	172
chr2	169482250	169482333	165
chr2	169487805	169487855	10
chr2	169487986	169488114	40
chr2	169492873	169493009	17
chr2	169493740	169493836	39
chr2	169499485	169499620	40
chr2	169509778	169510888	11
chr2	169514573	169514731	8
chr2	169514853	169514961	163
chr2	169518189	169518375	70
chr2	169520860	169521007	12
chr2	169525584	169525696	124
chr2	169529824	169529926	127
chr2	169530586	169530701	56
chr2	169538012	169538141	60
chr2	169540050	169540179	38
chr2	169544720	169544835	60
chr2	169546217	169546704	142
chr2	169563224	169563350	40
chr2	169571652	169572029	114
chr2	169604041	169604102	123
chr2	169608670	169608758	46
chr2	169614584	169614724	53
chr2	169630773	169630987	114
chr2	169631573	169631647	104
chr2	169631765	169631933	57
chr2	169645840	169646182	110
chr2	169649181	169649346	41
chr2	169650328	169650521	95
chr2	169654074	169654214	69
chr2	169674575	169674769	114
chr2	169681006	169681233	68
chr2	169741384	169741537	34
chr2	169800960	169801026	27
chr2	169805473	169805577	163
chr2	169805664	169805839	41
chr2	169806970	169807071	116
chr2	169808481	169808553	102
chr2	169808859	169808902	123
chr2	169810282	169810423	40
chr2	169810857	169811044	114
chr2	169811182	169811323	37
chr2	169811819	169811858	120
chr2	169812456	169812506	10
chr2	169819560	169819643	72
chr2	169824488	169824597	155
chr2	169875790	169875949	98
chr2	169877493	169877637	61
chr2	169878524	169878574	21
chr2	169891164	169891231	21
chr2	169895180	169895311	38
chr2	169896506	169896735	47
chr2	169905113	169905293	95
chr2	169914059	169914146	46
chr2	169923928	169923994	27
chr2	169924083	169924173	105
chr2	169925618	169925747	76
chr2	169926691	169926744	10
chr2	169926837	169926971	44
chr2	169932911	169933008	26
chr2	169942492	169942634	44
chr2	169947541	169947715	64
chr2	169949604	169950065	66
chr2	169986644	169986794	101
chr2	170001303	170001414	124
chr2	170015280	170015366	164
chr2	170061078	170061186	107
chr2	170061317	170061443	82
chr2	170073427	170073607	71
chr2	170079813	170080023	106
chr2	170081725	170081843	121
chr2	170199207	170199391	64
chr2	170200149	170200284	55
chr2	170235990	170236136	154
chr2	170369221	170369377	57
chr2	170382015	170382112	170
chr2	170383072	170383189	36
chr2	170383709	170383814	32
chr2	170392380	170392495	52
chr2	170400187	170400314	55
chr2	170402847	170402995	98
chr2	170405544	170405633	113
chr2	170407714	170407844	153
chr2	170443966	170444046	94
chr2	170466505	170466711	147
chr2	170498591	170498703	76
chr2	170499645	170499808	30
chr2	170501784	170501865	35
chr2	170542905	170542966	77
chr2	170646908	170646939	161
chr2	170779792	170779888	48
chr2	170782240	170782389	95
chr2	170783838	170783866	161
chr2	170784645	170784833	66
chr2	170798040	170798112	162
chr2	170798769	170798894	148
chr2	170829474	170829633	149
chr2	170830949	170831192	23
chr2	170836792	170836883	99
chr2	170842568	170842759	90
chr2	170844044	170844157	36
chr2	170845705	170845785	164
chr2	170846008	170846063	123
chr2	170847675	170847792	121
chr2	170857017	170857125	68
chr2	170948349	170948430	103
chr2	170950203	170950290	85
chr2	170951327	170951458	96
chr2	170954649	170954782	53
chr2	170956435	170956559	156
chr2	170993779	170993956	171
chr2	170996652	170996760	124
chr2	171006146	171006282	81
chr2	171006473	171006643	41
chr2	171006971	171007063	165
chr2	171011372	171011454	95
chr2	171014850	171014948	163
chr2	171028338	171028405	104
chr2	171046173	171046362	68
chr2	171049813	171049950	76
chr2	171050063	171050174	17
chr2	171053760	171053853	118
chr2	171056470	171056566	99
chr2	171066841	171066973	69
chr2	171082780	171082852	46
chr2	171324171	171324362	98
chr2	171325840	171325906	111
chr2	171326041	171326148	89
chr2	171337452	171337502	109
chr2	171339183	171339554	47
chr2	171435082	171435186	42
chr2	171443522	171443613	165
chr2	171448680	171448817	44
chr2	171449878	171449957	4
chr2	171458371	171458477	58
chr2	171473865	171473975	36
chr2	171476859	171476950	105
chr2	171477986	171478070	162
chr2	171480037	171480193	59
chr2	171480973	171481114	89
chr2	171553345	171553500	88
chr2	171554523	171554827	129
chr2	171690155	171690263	124
chr2	171692776	171692894	152
chr2	171707232	171707377	154
chr2	171712766	171712826	79
chr2	171725918	171726081	73
chr2	171726193	171726293	83
chr2	171727820	171727967	12
chr2	171728304	171728418	42
chr2	171728716	171728850	101
chr2	171744048	171744189	88
chr2	171791450	171791589	101
chr2	171793626	171793767	154
chr2	171813338	171813497	8
chr2	171833962	171834056	113
chr2	171834726	171834865	55
chr2	171837120	171837267	89
chr2	171844368	171844508	100
chr2	171855833	171855949	118
chr2	171868680	171868823	15
chr2	171871691	171871771	162
chr2	171925536	171925641	116
chr2	171946707	171946783	130
chr2	171952880	171953001	45
chr2	171965337	171965517	63
chr2	171965786	171965908	121
chr2	171966842	171966949	124
chr2	171976156	171976308	59
chr2	171979246	171979363	60
chr2	172061497	172061655	73
chr2	172065603	172065752	12
chr2	172066263	172066306	109
chr2	172070906	172071070	30
chr2	172077796	172077894	112
chr2	172079214	172079262	19
chr2	172080127	172080206	28
chr2	172470973	172471105	117
chr2	172474928	172475122	70
chr2	172475596	172475685	72
chr2	172476394	172476513	121
chr2	172479989	172480051	25
chr2	172484781	172484942	151
chr2	172487263	172487453	54
chr2	172487960	172488038	60
chr2	172488125	172488228	127
chr2	172491023	172491122	39
chr2	172501771	172501901	44
chr2	172558707	172558849	74
chr2	172562219	172562291	122
chr2	172566855	172566933	103
chr2	172795024	172795167	59
chr2	172814278	172814425	144
chr2	172889773	172889883	105
chr2	172960759	172960813	79
chr2	172961121	172961228	51
chr2	172983495	172983580	85
chr2	172988692	172988839	34
chr2	172996465	172996554	165
chr2	173020617	173020715	26
chr2	173033913	173033964	120
chr2	173036627	173036692	111
chr2	173048599	173048654	77
chr2	173051639	173051767	55
chr2	173090997	173091190	70
chr2	173182853	173182955	83
chr2	173191039	173191177	169
chr2	173203795	173203870	159
chr2	173217114	173217250	172
chr2	173232319	173232459	15
chr2	173263744	173263895	12
chr2	173266049	173266750	1
chr2	173364794	173364989	147
chr2	173367633	173367664	120
chr2	173909940	173910257	110
chr2	173913069	173913266	106
chr2	173918592	173918785	171
chr2	174078967	174079090	121
chr2	174123594	174123675	49
chr2	174229307	174229451	98
chr2	174350659	174350745	165
chr2	174351618	174351725	173
chr2	174378922	174379040	152
chr2	174380650	174380715	27
chr2	174387684	174387779	132
chr2	174396258	174396293	119
chr2	174399921	174400103	171
chr2	174404102	174404315	115
chr2	174422884	174423047	74
chr2	174439897	174440035	69
chr2	174442118	174442183	39
chr2	174445080	174445176	112
chr2	174461401	174461492	72
chr2	174461587	174461672	162
chr2	174466543	174466627	56
chr2	174468911	174469067	87
chr2	174470389	174470555	57
chr2	174472964	174473364	114
chr2	174481496	174481956	142
chr2	174562100	174562602	1
chr2	174567069	174567183	30
chr2	174567860	174568073	135
chr2	174581309	174581439	15
chr2	174748123	174748255	24
chr2	174800115	174800287	57
chr2	174808904	174809042	44
chr2	174811510	174811588	164
chr2	174812308	174812482	82
chr2	174824433	174824518	28
chr2	174846314	174846389	159
chr2	174846879	174847618	110
chr2	174875787	174875865	159
chr2	174915057	174915171	78
chr2	174944887	174944943	21
chr2	175074608	175074867	62
chr2	175074999	175075087	85
chr2	175113993	175114108	148
chr2	175117989	175118118	108
chr2	175118250	175118369	100
chr2	175136411	175136443	119
chr2	175178970	175179250	115
chr2	175180097	175180178	128
chr2	175937343	175937514	7
chr2	175967621	175967768	17
chr2	176094479	176094730	150
chr2	176108906	176109142	62
chr2	176118953	176119231	129
chr2	176296859	176296907	109
chr2	176328873	176328912	128
chr2	176329300	176329426	108
chr2	176337492	176337664	89
chr2	177215538	177215661	52
chr2	177216502	177216592	113
chr2	177216675	177216771	4
chr2	177217704	177217845	154
chr2	177219036	177219159	152
chr2	177232391	177232583	150
chr2	177234004	177234271	115
chr2	177393280	177393536	54
chr2	177420268	177420358	56
chr2	177434326	177434417	72
chr2	177436763	177436884	56
chr2	177436979	177437054	122
chr2	177442406	177442486	164
chr2	177482058	177482186	44
chr2	177493147	177493199	79
chr2	177499617	177499730	124
chr2	177513818	177513908	46
chr2	177521268	177521368	170
chr2	177538073	177538195	158
chr2	177629406	177629562	34
chr2	177680825	177680903	103
chr2	177701120	177701211	3
chr2	177727657	177727765	150
chr2	177728025	177728172	14
chr2	177769322	177769373	120
chr2	177817857	177817925	27
chr2	177820219	177820295	63
chr2	177840250	177840383	14
chr2	177922707	177922837	14
chr2	178104301	178104463	57
chr2	178116261	178116384	121
chr2	178118054	178118181	45
chr2	178120286	178120409	56
chr2	178121173	178121359	50
chr2	178123521	178123651	44
chr2	178123827	178123912	35
chr2	178125983	178126176	106
chr2	178306184	178306286	32
chr2	178320243	178320402	74
chr2	178324176	178324269	33
chr2	178328255	178328378	108
chr2	178331551	178331605	120
chr2	178332640	178332754	76
chr2	178332870	178333041	151
chr2	178339671	178339764	48
chr2	178349223	178349389	82
chr2	178361681	178361815	156
chr2	178372125	178372233	42
chr2	178382419	178382779	47
chr2	178384038	178384176	150
chr2	178389008	178389153	13
chr2	178391072	178391217	154
chr2	178392411	178392538	155
chr2	178394312	178394435	56
chr2	178432096	178432254	151
chr2	178436144	178436319	41
chr2	178444421	178444500	159
chr2	178447455	178447586	117
chr2	178453387	178453620	142
chr2	178454331	178454527	114
chr2	178458509	178458627	96
chr2	178460347	178460446	112
chr2	178460981	178461274	110
chr2	178469651	178469785	81
chr2	178473028	178473142	36
chr2	178477061	178477213	14
chr2	178480869	178480909	19
chr2	178485640	178485757	92
chr2	178490658	178490814	131
chr2	178493852	178493989	84
chr2	178495495	178495660	7
chr2	178501060	178501176	152
chr2	178503759	178503887	121
chr2	178528273	178528427	12
chr2	178528527	178529219	11
chr2	178536937	178537243	129
chr2	178538539	178538839	54
chr2	178541281	178541584	134
chr2	178542263	178542563	134
chr2	178545387	178545693	134
chr2	178546211	178546502	129
chr2	178549985	178550273	54
chr2	178554864	178555152	115
chr2	178557647	178558235	11
chr2	178576528	178576831	129
chr2	178577601	178577898	110
chr2	178577987	178578185	171
chr2	178579560	178579848	43
chr2	178580321	178580609	110
chr2	178581498	178581804	129
chr2	178581905	178582208	129
chr2	178587117	178587417	129
chr2	178592378	178592660	110
chr2	178593172	178593475	61
chr2	178593567	178593867	110
chr2	178594343	178594646	61
chr2	178597907	178598058	37
chr2	178598505	178598654	131
chr2	178598747	178599062	129
chr2	178600853	178601171	134
chr2	178601264	178601564	129
chr2	178601657	178601787	117
chr2	178601881	178601914	128
chr2	178602001	178602150	87
chr2	178604707	178604898	7
chr2	178607020	178607314	61
chr2	178608605	178608908	61
chr2	178609683	178609986	129
chr2	178610992	178611271	54
chr2	178612056	178612162	173
chr2	178612772	178613072	134
chr2	178613160	178613276	36
chr2	178613750	178613937	150
chr2	178615640	178615788	60
chr2	178616478	178616630	131
chr2	178616728	178617013	61
chr2	178617119	178617234	36
chr2	178617324	178617512	106
chr2	178618583	178618853	142
chr2	178619620	178619887	54
chr2	178619987	178620112	121
chr2	178620216	178620625	11
chr2	178620714	178620993	142
chr2	178621101	178621368	43
chr2	178621474	178621741	115
chr2	178621839	178622008	37
chr2	178622669	178622767	83
chr2	178625272	178625396	52
chr2	178629300	178629443	154
chr2	178630803	178630943	154
chr2	178631033	178631300	110
chr2	178632525	178632792	61
chr2	178633186	178633326	169
chr2	178633412	178633676	115
chr2	178633816	178634083	142
chr2	178634365	178634629	115
chr2	178634722	178634849	67
chr2	178635164	178635304	55
chr2	178635439	178635715	110
chr2	178635962	178636241	134
chr2	178637368	178637419	77
chr2	178640047	178640110	20
chr2	178641240	178641315	38
chr2	178645919	178646030	58
chr2	178647063	178647144	122
chr2	178649247	178649331	85
chr2	178649553	178649636	85
chr2	178652457	178652541	94
chr2	178652847	178652931	94
chr2	178653237	178653321	94
chr2	178653816	178653910	26
chr2	178657497	178657581	94
chr2	178662337	178662418	94
chr2	178664851	178664926	159
chr2	178665376	178665460	162
chr2	178666823	178666901	92
chr2	178667441	178667525	162
chr2	178669372	178669447	103
chr2	178670217	178670295	159
chr2	178671089	178671170	159
chr2	178671970	178672267	114
chr2	178672406	178672481	159
chr2	178679338	178679416	94
chr2	178679893	178680055	51
chr2	178680253	178680331	94
chr2	178681078	178681171	48
chr2	178682696	178682903	114
chr2	178683210	178683291	97
chr2	178684329	178684413	85
chr2	178688110	178688224	52
chr2	178689514	178689595	35
chr2	178689812	178689896	94
chr2	178692015	178692099	4
chr2	178692496	178692580	3
chr2	178693608	178693689	35
chr2	178694598	178694676	164
chr2	178694828	178694906	111
chr2	178695864	178696269	142
chr2	178697120	178697168	80
chr2	178701527	178701587	19
chr2	178704509	178704777	47
chr2	178704876	178704966	113
chr2	178705173	178705357	63
chr2	178706453	178706739	54
chr2	178710634	178710922	134
chr2	178711061	178711349	115
chr2	178711943	178712222	54
chr2	178712314	178712593	54
chr2	178712696	178712975	71
chr2	178714291	178714573	43
chr2	178717942	178718221	61
chr2	178719553	178719832	54
chr2	178720384	178720663	61
chr2	178720920	178721202	54
chr2	178721846	178722134	54
chr2	178722258	178722546	43
chr2	178722658	178722937	61
chr2	178723045	178723324	110
chr2	178725767	178726046	54
chr2	178727089	178727371	115
chr2	178727584	178727863	54
chr2	178728109	178728397	50
chr2	178728499	178728778	54
chr2	178728890	178729169	110
chr2	178730504	178730792	54
chr2	178730924	178731203	61
chr2	178732065	178732347	43
chr2	178732833	178733121	129
chr2	178733613	178733892	115
chr2	178734327	178734606	110
chr2	178734706	178734988	54
chr2	178738081	178738360	134
chr2	178753123	178753180	122
chr2	178758983	178759172	54
chr2	178766380	178766612	68
chr2	178767758	178767924	30
chr2	178768013	178768155	89
chr2	178768672	178768933	61
chr2	178771210	178771471	62
chr2	178773108	178773369	97
chr2	178773461	178773725	115
chr2	178773837	178774110	129
chr2	178774206	178774473	110
chr2	178774920	178775202	142
chr2	178777148	178777317	73
chr2	178777419	178777584	57
chr2	178779999	178780205	47
chr2	178782538	178782602	25
chr2	178782805	178783064	134
chr2	178785619	178785742	117
chr2	178789359	178789497	84
chr2	178789977	178790115	69
chr2	178790707	178790845	55
chr2	178792071	178792197	17
chr2	178794921	178795252	137
chr2	178799824	178799910	72
chr2	178850048	178850161	36
chr2	178855346	178855541	95
chr2	178856256	178856397	166
chr2	178869116	178869305	106
chr2	178872132	178872312	90
chr2	178884900	178885092	63
chr2	178905328	178905501	54
chr2	178918712	178918907	43
chr2	178961229	178961483	43
chr2	178975056	178975165	107
chr2	179047283	179047406	158
chr2	179049839	179049996	8
chr2	179109898	179110028	53
chr2	179112723	179112845	45
chr2	179116667	179116790	158
chr2	179117531	179117613	35
chr2	179121769	179121929	43
chr2	179124363	179124558	43
chr2	179146401	179146457	27
chr2	179149296	179149394	17
chr2	179151277	179151391	112
chr2	179172119	179172233	158
chr2	179183079	179183188	58
chr2	179191786	179191841	109
chr2	179445549	179445728	70
chr2	179446524	179446770	62
chr2	179518527	179518638	36
chr2	179544826	179544969	101
chr2	179562398	179562588	43
chr2	179576115	179576267	14
chr2	179950824	179950926	127
chr2	179954204	179954357	59
chr2	179954956	179955034	164
chr2	179959021	179959082	104
chr2	179970649	179970856	63
chr2	179970940	179971076	76
chr2	179973192	179973246	46
chr2	179978189	179978318	69
chr2	179986694	179986805	91
chr2	179993314	179993341	119
chr2	181057692	181057825	84
chr2	181060664	181060812	87
chr2	181478756	181478824	102
chr2	181482513	181482651	93
chr2	181493324	181493419	26
chr2	181509657	181509807	51
chr2	181522190	181522341	59
chr2	181523436	181523532	112
chr2	181524170	181524250	94
chr2	181527296	181527387	165
chr2	181529540	181529648	42
chr2	181530523	181530649	55
chr2	181531656	181531776	36
chr2	181534271	181534370	112
chr2	181538183	181538244	10
chr2	181539091	181539264	92
chr2	181544699	181544796	49
chr2	181548544	181548604	130
chr2	181558565	181558708	154
chr2	181565432	181565510	159
chr2	181573752	181573884	44
chr2	181896029	181896079	79
chr2	181899013	181899112	112
chr2	181909898	181909971	28
chr2	181918322	181918470	12
chr2	181918597	181918675	35
chr2	181918754	181918882	55
chr2	181919295	181919446	160
chr2	181921947	181922412	129
chr2	181929560	181929656	48
chr2	182061441	182061479	19
chr2	182063730	182063791	21
chr2	182147078	182147152	104
chr2	182167886	182168290	142
chr2	182186467	182186588	121
chr2	182201687	182201789	118
chr2	182205939	182206065	13
chr2	182223863	182223964	83
chr2	182230005	182230146	69
chr2	182234431	182234498	122
chr2	182241801	182242063	39
chr2	182264300	182264414	67
chr2	182426577	182427048	134
chr2	182522275	182522609	11
chr2	182718086	182718290	47
chr2	182728575	182728658	85
chr2	182728862	182728994	108
chr2	182736248	182736386	69
chr2	182741242	182741356	65
chr2	182751657	182751785	42
chr2	182752071	182752188	76
chr2	182754702	182754805	127
chr2	182755002	182755104	112
chr2	182756313	182756469	7
chr2	182757691	182757825	69
chr2	182758836	182758890	21
chr2	182759159	182759307	74
chr2	182762681	182762801	121
chr2	182775315	182775420	116
chr2	182858785	182858833	80
chr2	182925701	182925818	49
chr2	182926815	182926905	165
chr2	182928116	182928226	52
chr2	182928782	182928899	91
chr2	182934751	182934832	105
chr2	182935292	182935375	72
chr2	182942069	182942163	118
chr2	182952404	182952502	116
chr2	182952792	182952923	40
chr2	182953112	182953331	114
chr2	182956461	182956593	44
chr2	182962158	182962278	117
chr2	182964675	182964808	44
chr2	182976892	182976951	10
chr2	182981243	182981376	53
chr2	182982820	182982927	42
chr2	182983285	182983382	26
chr2	182986170	182986227	161
chr2	182989029	182989186	51
chr2	182995700	182995838	81
chr2	183002973	183003030	119
chr2	183003232	183003325	39
chr2	183087039	183087192	39
chr2	183095430	183095658	61
chr2	183124354	183124497	93
chr2	183128286	183128457	5
chr2	183130417	183130545	108
chr2	183157443	183157513	103
chr2	183158282	183158411	44
chr2	183159487	183159652	88
chr2	183161053	183161131	73
chr2	184933602	184933733	108
chr2	185743132	185743294	49
chr2	185744321	185744411	132
chr2	185745428	185745568	76
chr2	185746668	185746810	44
chr2	185747312	185747423	42
chr2	185753721	185753842	17
chr2	185761971	185762017	119
chr2	185763182	185763289	42
chr2	185813544	185814042	47
chr2	185833089	185833226	117
chr2	186495232	186495334	163
chr2	186500181	186500293	36
chr2	186504031	186504214	63
chr2	186505450	186505597	60
chr2	186506712	186506836	69
chr2	186508542	186508733	70
chr2	186602020	186602151	29
chr2	186622338	186622430	113
chr2	186625472	186625587	155
chr2	186630796	186630858	10
chr2	186636081	186636207	60
chr2	186638408	186638465	122
chr2	186646685	186646877	43
chr2	186649839	186649885	120
chr2	186654649	186654708	25
chr2	186656246	186656401	172
chr2	186659037	186659175	84
chr2	186664493	186664641	7
chr2	186665125	186665218	99
chr2	186666703	186666783	35
chr2	186667149	186667230	13
chr2	186675603	186675717	91
chr2	186675819	186675927	105
chr2	186676812	186676935	140
chr2	186677196	186677292	86
chr2	186743482	186743575	105
chr2	186747091	186747250	41
chr2	186829726	186829880	74
chr2	186833119	186833232	65
chr2	186833945	186834030	35
chr2	186837305	186837554	50
chr2	186838958	186839169	74
chr2	186844716	186844757	120
chr2	187346183	187346399	49
chr2	187352113	187352332	37
chr2	187359211	187359272	10
chr2	187360597	187360751	12
chr2	187363375	187363502	67
chr2	187378939	187379031	165
chr2	187380466	187380579	124
chr2	187383172	187383305	69
chr2	187385544	187385628	111
chr2	187467752	187467932	64
chr2	187496880	187497078	50
chr2	187503647	187503768	52
chr2	188483430	188483492	104
chr2	188569238	188569355	73
chr2	188584264	188584403	172
chr2	188987058	188987139	94
chr2	188990306	188990360	19
chr2	188991003	188991057	79
chr2	188999469	188999577	31
chr2	189002954	189003062	31
chr2	189008034	189008142	143
chr2	189011627	189011774	12
chr2	189034069	189034216	101
chr2	189036615	189036803	68
chr2	189049346	189049454	143
chr2	189052910	189053018	143
chr2	189056972	189057026	19
chr2	189057319	189057427	31
chr2	189058428	189058527	33
chr2	189063979	189064033	21
chr2	189066728	189066782	20
chr2	189072039	189072093	19
chr2	189088694	189088772	94
chr2	189100106	189100139	128
chr2	189179507	189179667	51
chr2	189448378	189448508	53
chr2	189455319	189455444	81
chr2	189457310	189457381	111
chr2	189458752	189458872	73
chr2	189462483	189462642	8
chr2	189463693	189463753	123
chr2	189463845	189463961	36
chr2	189468474	189468569	170
chr2	189469343	189469439	112
chr2	189470075	189470245	57
chr2	189470818	189470878	130
chr2	189474185	189474332	37
chr2	189474716	189474808	99
chr2	189561877	189562191	110
chr2	189571714	189571841	96
chr2	189572845	189572961	148
chr2	189575160	189575320	149
chr2	189578218	189578353	44
chr2	189666132	189667596	66
chr2	189670440	189670726	142
chr2	189692254	189692419	41
chr2	189696149	189696370	68
chr2	189706937	189707147	114
chr2	189711048	189711154	124
chr2	189720618	189720788	49
chr2	189727822	189728098	142
chr2	189728659	189728822	57
chr2	189730494	189730601	42
chr2	189737682	189737842	49
chr2	189741341	189741452	58
chr2	189743274	189743474	47
chr2	189744741	189744789	109
chr2	189746379	189746627	47
chr2	189752848	189752979	81
chr2	189753915	189754064	131
chr2	189754140	189754345	114
chr2	189761419	189761660	39
chr2	189762684	189763215	129
chr2	189771766	189771902	40
chr2	189775564	189775716	51
chr2	189782421	189782595	64
chr2	189791809	189791941	81
chr2	189795768	189795951	70
chr2	189805651	189805754	42
chr2	189805784	189805882	17
chr2	189818016	189818180	39
chr2	189843963	189844080	91
chr2	189853938	189854082	39
chr2	189867798	189867929	56
chr2	189873495	189873656	17
chr2	189877271	189877436	73
chr2	190205116	190205232	38
chr2	190212955	190213075	121
chr2	190246153	190246212	104
chr2	190249639	190249726	97
chr2	190252161	190252307	12
chr2	190261155	190261234	159
chr2	190290404	190290485	72
chr2	190296812	190296953	89
chr2	190310753	190310796	119
chr2	190362626	190362687	104
chr2	190366694	190366895	150
chr2	190369102	190369277	64
chr2	190370843	190371402	1
chr2	190411101	190411183	49
chr2	190464839	190464938	112
chr2	190477189	190477384	39
chr2	190497438	190497719	129
chr2	190500014	190500218	135
chr2	190514452	190514678	22
chr2	190516269	190516384	42
chr2	190518951	190519183	49
chr2	190525262	190525378	36
chr2	190659176	190659995	1
chr2	190670325	190670459	108
chr2	190673100	190673152	120
chr2	190683737	190683827	99
chr2	190895603	190895725	100
chr2	190900563	190900693	40
chr2	190901946	190902026	159
chr2	190910262	190910321	104
chr2	190913192	190913824	16
chr2	190921023	190921056	166
chr2	190921144	190921203	10
chr2	190923916	190923983	39
chr2	190927305	190927482	169
chr2	190930436	190930568	155
chr2	190953564	190953626	25
chr2	190954583	190954660	94
chr2	190962829	190962986	37
chr2	190974829	190974932	6
chr2	190975536	190975887	47
chr2	190976839	190977025	64
chr2	190982382	190982518	156
chr2	190989614	190989674	102
chr2	190995060	190995219	87
chr2	190997855	190998007	34
chr2	190998216	190998308	72
chr2	190999625	190999704	120
chr2	191007562	191007661	48
chr2	191008962	191009107	12
chr2	191009875	191010004	82
chr2	191030971	191031080	101
chr2	191031449	191031516	25
chr2	191032957	191033149	150
chr2	191033489	191033626	55
chr2	191058017	191058111	48
chr2	191061728	191061821	99
chr2	191062761	191062920	73
chr2	191069692	191069771	97
chr2	191131819	191131900	3
chr2	191146612	191146757	59
chr2	191148075	191148204	88
chr2	191247957	191248008	77
chr2	191263278	191263388	36
chr2	191296110	191296226	36
chr2	191329934	191330029	170
chr2	191346235	191346282	120
chr2	191350161	191350225	104
chr2	191360630	191360729	170
chr2	191364157	191364276	117
chr2	191369541	191369628	113
chr2	191370226	191370292	27
chr2	191381461	191381566	116
chr2	191392107	191392201	118
chr2	191393072	191393222	101
chr2	191408114	191408189	130
chr2	191409043	191409178	44
chr2	191411065	191411172	163
chr2	191414047	191414180	88
chr2	191414516	191414669	131
chr2	191416114	191416242	153
chr2	191423836	191423960	67
chr2	191685598	191685768	82
chr2	191953678	191953837	151
chr2	191956254	191956378	81
chr2	191998261	191998321	130
chr2	191999059	191999208	71
chr2	195674556	195674631	159
chr2	195680031	195681050	66
chr2	195683698	195683906	114
chr2	195706615	195706785	151
chr2	195708655	195708844	63
chr2	195713432	195713553	13
chr2	195718251	195718332	159
chr2	195728158	195728349	171
chr2	195734882	195735041	37
chr2	195740765	195740869	42
chr2	195754336	195754514	169
chr2	195756132	195756285	51
chr2	195775845	195775983	76
chr2	195777799	195777985	5
chr2	195787009	195787171	57
chr2	195796575	195796737	153
chr2	195799295	195799472	90
chr2	195808681	195808876	70
chr2	195809744	195809871	67
chr2	195816627	195816963	66
chr2	195817695	195817829	117
chr2	195824254	195824445	70
chr2	195855810	195855991	171
chr2	195857376	195857723	142
chr2	195858473	195858804	11
chr2	195861716	195861946	142
chr2	195864148	195865021	11
chr2	195872249	195872469	50
chr2	195875674	195875843	151
chr2	195876543	195876699	41
chr2	195881794	195881992	50
chr2	195884584	195884809	114
chr2	195886140	195886272	69
chr2	195888257	195888434	68
chr2	195888798	195888981	71
chr2	195891654	195891804	131
chr2	195894975	195895224	47
chr2	195897666	195897765	17
chr2	195900281	195900494	62
chr2	195906658	195906786	55
chr2	195906906	195907009	83
chr2	195910026	195910195	7
chr2	195922087	195922197	36
chr2	195923594	195923807	74
chr2	195934590	195934789	37
chr2	195936598	195936792	95
chr2	195957260	195957447	5
chr2	195969947	195970094	60
chr2	195972241	195972466	50
chr2	195984631	195984710	60
chr2	195987065	195987193	40
chr2	195987956	195988229	97
chr2	196000703	196000883	41
chr2	196001674	196001858	54
chr2	196019169	196019295	45
chr2	196024428	196024504	162
chr2	196027959	196028047	99
chr2	196047351	196047499	41
chr2	196058053	196058116	161
chr2	196137446	196137729	54
chr2	196143559	196143686	117
chr2	196145910	196146055	95
chr2	196156438	196156651	49
chr2	196163261	196163383	56
chr2	196201276	196201388	52
chr2	196217007	196217093	164
chr2	196220794	196220941	101
chr2	196225771	196225870	170
chr2	196228101	196228254	92
chr2	196257822	196257906	94
chr2	196271192	196271289	127
chr2	196274020	196274123	6
chr2	196307129	196307233	32
chr2	196320338	196320439	128
chr2	196322477	196322620	64
chr2	196331130	196331318	7
chr2	196334423	196334518	173
chr2	196646340	196646504	57
chr2	196656632	196656853	71
chr2	196656957	196657136	90
chr2	196666718	196666848	96
chr2	196669832	196669876	120
chr2	196674240	196674348	54
chr2	196676142	196676267	55
chr2	196676553	196676731	54
chr2	196677292	196677361	166
chr2	196695045	196695159	76
chr2	196701108	196701180	162
chr2	196718502	196718631	155
chr2	196719496	196719666	153
chr2	196721521	196721691	92
chr2	196725972	196726099	155
chr2	196729192	196729387	74
chr2	196729792	196729861	102
chr2	196729956	196730118	30
chr2	196764562	196764685	60
chr2	196769914	196770039	108
chr2	196771747	196771938	98
chr2	196775115	196775251	45
chr2	196776009	196776111	107
chr2	196780088	196780662	65
chr2	196784767	196784848	103
chr2	196789203	196789369	74
chr2	196789878	196790070	98
chr2	196797796	196797908	118
chr2	196799509	196799611	125
chr2	196807442	196807622	70
chr2	196809213	196809387	157
chr2	196841233	196841372	44
chr2	196842720	196842825	17
chr2	196843887	196844075	50
chr2	196845881	196846017	69
chr2	196847002	196847200	70
chr2	196847946	196848037	56
chr2	196872440	196872549	54
chr2	196875745	196875821	102
chr2	196880075	196880153	103
chr2	196885423	196885475	80
chr2	196890827	196890911	111
chr2	196892345	196892401	27
chr2	196897130	196897197	104
chr2	196912881	196913053	92
chr2	196919996	196920150	37
chr2	196926469	196926616	101
chr2	196993582	196993674	33
chr2	196998336	196998419	162
chr2	197001752	197001840	165
chr2	197007805	197007923	152
chr2	197008943	197009031	99
chr2	197078702	197078814	58
chr2	197081644	197081725	35
chr2	197083368	197083509	140
chr2	197088710	197088828	152
chr2	197110765	197110844	94
chr2	197125836	197126037	147
chr2	197136591	197136662	168
chr2	197396055	197396328	50
chr2	197397984	197398116	53
chr2	197398460	197398581	121
chr2	197400054	197400166	158
chr2	197400251	197400434	64
chr2	197400714	197400936	50
chr2	197401399	197401525	67
chr2	197401741	197401888	60
chr2	197402555	197402826	115
chr2	197403584	197403764	70
chr2	197405274	197405472	74
chr2	197407997	197408119	108
chr2	197423807	197423974	57
chr2	197459931	197460081	41
chr2	197462538	197462731	114
chr2	197470069	197470171	86
chr2	197487045	197487198	8
chr2	197487857	197488036	41
chr2	197488316	197488491	171
chr2	197489001	197489247	61
chr2	197493323	197493492	71
chr2	197494156	197494250	17
chr2	197494656	197494752	48
chr2	197495293	197495376	35
chr2	197497139	197497392	54
chr2	197501073	197501238	57
chr2	197503038	197503128	85
chr2	197503208	197503259	10
chr2	197523623	197523686	123
chr2	197535529	197535630	116
chr2	197540350	197540437	46
chr2	197548335	197548415	164
chr2	197550274	197550386	49
chr2	197550514	197550646	56
chr2	197615875	197615979	125
chr2	197617799	197617921	13
chr2	197631010	197631220	114
chr2	197633717	197633997	110
chr2	197646482	197646666	50
chr2	197675319	197675458	76
chr2	197756427	197756556	155
chr2	197757352	197757400	20
chr2	197758941	197759007	10
chr2	197771854	197771982	55
chr2	197775664	197775740	122
chr2	197778974	197779066	165
chr2	197781721	197781865	89
chr2	197784628	197785010	129
chr2	197810257	197810322	104
chr2	199328697	199328910	147
chr2	199368604	199368707	116
chr2	199933066	199933323	71
chr2	199936404	199936492	56
chr2	199938932	199939070	95
chr2	199948317	199948472	37
chr2	199959753	199959880	69
chr2	199961780	199961928	88
chr2	199963732	199963811	164
chr2	200329430	200329480	19
chr2	200378248	200378371	156
chr2	200383866	200384017	92
chr2	200412310	200412419	118
chr2	200419249	200419496	22
chr2	200440648	200440784	76
chr2	200459768	200459827	111
chr2	200493171	200493274	6
chr2	200497752	200497847	113
chr2	200498890	200499084	70
chr2	200504747	200504959	106
chr2	200534995	200535171	39
chr2	200542578	200542664	164
chr2	200569662	200569892	39
chr2	200575310	200575461	59
chr2	200583448	200583464	161
chr2	200593145	200593203	123
chr2	200604016	200604097	159
chr2	200604695	200604840	140
chr2	200605535	200605628	165
chr2	200609320	200609414	99
chr2	200611383	200611493	91
chr2	200612608	200612793	5
chr2	200613803	200613966	8
chr2	200615970	200616063	118
chr2	200621119	200621246	153
chr2	200627352	200627449	163
chr2	200634790	200634915	96
chr2	200636910	200637044	24
chr2	200641097	200641184	125
chr2	200656841	200656937	173
chr2	200659994	200660069	159
chr2	200668614	200668803	43
chr2	200669574	200669742	149
chr2	200815340	200815517	54
chr2	200815666	200815761	6
chr2	200817105	200817241	45
chr2	200817973	200818083	112
chr2	200818222	200818393	89
chr2	200818754	200818901	71
chr2	200819981	200820120	84
chr2	200821182	200821305	158
chr2	200853305	200853449	165
chr2	200854615	200854695	46
chr2	200856681	200856811	56
chr2	200857972	200858089	121
chr2	200861701	200861862	57
chr2	200871394	200871521	96
chr2	200876918	200877037	158
chr2	200881420	200881488	27
chr2	200887612	200887615	167
chr2	200893245	200893408	8
chr2	200895263	200895390	117
chr2	200897075	200897214	15
chr2	200903493	200903678	64
chr2	200913294	200913992	66
chr2	200920221	200920393	171
chr2	200920992	200921139	61
chr2	200925835	200925932	48
chr2	200926767	200926900	96
chr2	200933875	200933974	163
chr2	200935698	200935892	71
chr2	200941247	200941279	18
chr2	200942684	200942777	165
chr2	200958029	200958123	48
chr2	200988261	200988421	151
chr2	200992886	200993003	91
chr2	200997444	200997540	113
chr2	201008972	201009088	152
chr2	201011391	201011472	48
chr2	201016990	201017170	171
chr2	201022058	201022114	79
chr2	201022830	201022932	48
chr2	201078882	201079022	15
chr2	201085458	201085615	71
chr2	201129865	201130146	129
chr2	201132964	201133134	57
chr2	201135971	201136107	84
chr2	201141373	201141433	123
chr2	201145377	201145432	80
chr2	201149002	201149052	109
chr2	201149753	201149835	159
chr2	201192983	201193119	44
chr2	201200442	201200728	129
chr2	201208074	201208183	9
chr2	201208289	201208449	8
chr2	201217587	201217942	11
chr2	201218200	201218335	53
chr2	201228932	201229083	144
chr2	201269509	201269605	75
chr2	201271515	201271621	124
chr2	201272637	201272776	81
chr2	201274888	201274953	2
chr2	201276826	201276991	57
chr2	201281832	201281915	162
chr2	201284815	201285317	129
chr2	201286458	201286594	96
chr2	201288654	201288781	40
chr2	201289456	201289566	124
chr2	201289695	201289854	153
chr2	201299237	201299300	109
chr2	201307518	201307622	105
chr2	201309150	201309250	127
chr2	201330469	201330522	104
chr2	201330735	201330833	6
chr2	201348253	201348302	16
chr2	201380542	201381218	1
chr2	201384110	201384216	28
chr2	201386217	201386484	62
chr2	201389800	201389880	164
chr2	201392908	201393046	53
chr2	201394797	201394872	159
chr2	201395313	201395444	96
chr2	201397501	201397580	46
chr2	201401017	201401094	94
chr2	201407402	201407597	90
chr2	201458783	201458864	46
chr2	201472954	201473076	96
chr2	201474646	201474755	91
chr2	201475618	201475742	67
chr2	201477618	201477790	157
chr2	201478356	201478601	115
chr2	201487611	201487902	97
chr2	201495894	201495969	39
chr2	201534319	201534811	102
chr2	201547504	201547610	17
chr2	201565728	201565872	15
chr2	201582094	201582217	56
chr2	201601738	201601884	39
chr2	201624254	201624322	104
chr2	201627320	201627414	113
chr2	201629229	201629421	43
chr2	201632050	201632223	171
chr2	201633310	201633431	158
chr2	201636747	201636885	24
chr2	201638988	201639045	25
chr2	201640260	201640265	125
chr2	201645208	201645404	7
chr2	201647689	201647825	45
chr2	201651961	201652072	166
chr2	201654835	201654917	35
chr2	201664210	201664336	55
chr2	201685917	201686050	156
chr2	201687290	201687371	32
chr2	201690200	201690279	164
chr2	201692906	201693029	145
chr2	201697930	201698068	84
chr2	201701850	201701889	80
chr2	201704121	201704218	26
chr2	201706845	201707022	169
chr2	201710990	201711108	92
chr2	201718076	201718210	45
chr2	201723042	201723120	164
chr2	201723329	201723441	91
chr2	201724294	201724459	51
chr2	201727704	201727775	136
chr2	201733275	201733438	97
chr2	201741673	201741854	5
chr2	201744257	201744429	73
chr2	201746565	201746748	169
chr2	201749711	201749789	159
chr2	201757401	201757759	129
chr2	201759456	201760061	166
chr2	201807852	201807952	173
chr2	201835642	201835763	78
chr2	201854873	201854937	20
chr2	201860740	201861551	11
chr2	201888459	201889452	11
chr2	202093029	202093185	64
chr2	202100306	202100449	140
chr2	202109612	202109789	146
chr2	202154672	202154810	140
chr2	202184752	202184843	168
chr2	202194189	202194362	146
chr2	202196799	202197050	22
chr2	202210734	202210806	46
chr2	202214356	202214434	103
chr2	202275112	202275189	38
chr2	202277949	202278002	105
chr2	202282350	202282472	52
chr2	202284344	202284481	53
chr2	202287659	202287724	122
chr2	202291124	202291270	87
chr2	202292776	202292903	55
chr2	202295673	202295837	87
chr2	202297378	202297513	15
chr2	202297844	202297906	166
chr2	202300233	202300367	40
chr2	202302920	202303057	45
chr2	202303385	202303436	111
chr2	202464808	202464979	88
chr2	202467518	202467689	51
chr2	202513718	202513829	124
chr2	202518821	202519052	115
chr2	202530793	202530954	151
chr2	202532584	202532732	12
chr2	202542310	202542447	156
chr2	202552715	202552888	5
chr2	202559695	202559946	62
chr2	202755537	202755681	64
chr2	202759232	202759353	52
chr2	202765445	202765764	1
chr2	202779532	202779648	152
chr2	202785917	202786007	85
chr2	202788829	202789087	62
chr2	202814701	202814784	122
chr2	202815910	202816009	83
chr2	202817417	202817543	96
chr2	202819700	202819899	171
chr2	202821357	202821481	52
chr2	202828847	202829016	51
chr2	202880859	202880937	35
chr2	202883608	202883741	81
chr2	202884197	202884303	124
chr2	202884394	202884535	140
chr2	202892616	202892702	85
chr2	202896064	202896219	71
chr2	202897299	202897415	158
chr2	202899530	202899637	58
chr2	202907864	202907959	113
chr2	202911435	202911476	80
chr2	202941902	202941980	103
chr2	202942739	202942967	115
chr2	202954004	202954134	81
chr2	202961236	202961426	90
chr2	202969918	202970062	69
chr2	202971504	202971738	71
chr2	202974333	202974496	95
chr2	202977268	202977332	27
chr2	202983505	202983624	56
chr2	203041764	203041856	118
chr2	203049813	203049975	89
chr2	203056426	203056508	97
chr2	203057325	203057453	56
chr2	203068392	203068475	162
chr2	203083218	203083525	54
chr2	203097546	203097633	72
chr2	203110149	203110282	108
chr2	203111978	203112098	152
chr2	203122253	203122343	95
chr2	203125351	203125520	61
chr2	203125959	203126093	45
chr2	203126823	203126926	163
chr2	203130317	203130476	51
chr2	203135676	203136252	110
chr2	203138161	203138315	71
chr2	203138619	203138748	89
chr2	203144599	203144905	114
chr2	203145010	203145160	59
chr2	203148990	203149148	57
chr2	203151464	203151589	121
chr2	203167226	203167360	45
chr2	203169746	203169851	73
chr2	203171927	203172023	116
chr2	203172728	203172853	69
chr2	203175146	203175287	88
chr2	203180381	203180512	69
chr2	203183278	203183388	105
chr2	203188471	203188589	121
chr2	203190291	203190389	163
chr2	203193794	203193911	158
chr2	203197301	203197391	85
chr2	203199337	203199447	38
chr2	203201542	203201715	74
chr2	203202686	203202781	49
chr2	203209160	203209322	151
chr2	203210957	203211106	59
chr2	203213517	203213818	66
chr2	203239062	203239134	136
chr2	203245845	203245895	21
chr2	203246754	203246921	171
chr2	203251966	203252109	89
chr2	203266513	203266681	151
chr2	203278572	203278688	60
chr2	203280058	203280113	119
chr2	203285611	203285732	100
chr2	203289764	203289876	42
chr2	203292261	203292326	77
chr2	203366876	203367130	54
chr2	203427176	203427352	70
chr2	203444867	203445010	93
chr2	203448737	203448836	83
chr2	203454429	203454540	101
chr2	203455436	203455580	74
chr2	203461248	203461408	57
chr2	203461847	203461925	164
chr2	203477075	203477156	94
chr2	203495233	203495353	152
chr2	203734783	203734912	138
chr2	203872707	203872812	127
chr2	203936814	203936872	161
chr2	203955635	203955971	47
chr2	203957798	203957883	85
chr2	204965151	204965323	157
chr2	205118920	205119046	55
chr2	205124326	205124466	15
chr2	205176444	205176577	82
chr2	205401012	205401123	58
chr2	205440369	205440672	129
chr2	205752834	205752975	144
chr2	205765473	205765570	32
chr2	205792234	205792285	120
chr2	206007283	206007441	172
chr2	206126709	206126844	84
chr2	206130087	206130242	172
chr2	206132944	206133105	74
chr2	206138484	206138614	156
chr2	206141940	206142069	67
chr2	206144891	206145026	96
chr2	206146902	206147088	7
chr2	206147530	206147661	14
chr2	206149817	206149925	148
chr2	206153617	206153682	161
chr2	206161345	206161472	155
chr2	206162037	206162104	25
chr2	206162488	206162614	30
chr2	206162728	206162883	98
chr2	206281849	206281909	161
chr2	206481231	206481308	28
chr2	206530884	206530948	25
chr2	206567222	206567322	170
chr2	206588090	206588154	20
chr2	206589408	206589514	9
chr2	206592616	206592736	148
chr2	206609909	206610000	4
chr2	206648660	206648794	45
chr2	206651817	206651921	173
chr2	206662902	206663395	129
chr2	206704842	206704943	170
chr2	206746286	206746426	13
chr2	206749019	206749183	88
chr2	206750933	206751075	44
chr2	206756897	206757040	172
chr2	206760900	206761013	124
chr2	206766693	206767470	66
chr2	206770090	206770194	127
chr2	206771181	206771290	100
chr2	206771893	206772017	67
chr2	206772180	206772320	84
chr2	206787936	206788155	62
chr2	206788818	206788903	165
chr2	206791682	206791802	45
chr2	206955462	206955564	26
chr2	206959630	206959741	36
chr2	206968262	206968347	165
chr2	207123770	207124404	137
chr2	207134066	207134137	3
chr2	207148981	207149200	142
chr2	207167139	207167142	2
chr2	207560225	207560372	154
chr2	207567462	207567563	83
chr2	207596913	207597058	59
chr2	207613045	207613443	142
chr2	207733946	207734047	127
chr2	207740654	207740706	120
chr2	207742222	207742342	100
chr2	207747046	207747213	7
chr2	207750956	207751119	92
chr2	207753587	207753698	68
chr2	207861104	207861262	87
chr2	207908513	207908577	79
chr2	207976650	207977586	1
chr2	208001029	208001639	129
chr2	208142637	208142913	22
chr2	208146111	208146120	167
chr2	208165738	208165815	103
chr2	208170944	208171063	96
chr2	208186945	208186986	119
chr2	208237078	208237169	165
chr2	208239070	208239233	87
chr2	208239862	208240003	144
chr2	208241993	208242145	154
chr2	208243426	208243604	70
chr2	208251429	208251551	60
chr2	208274020	208274053	128
chr2	208277536	208277708	57
chr2	208298640	208298779	15
chr2	208300936	208301094	153
chr2	208304170	208304318	171
chr2	208312235	208312295	109
chr2	208314293	208314423	156
chr2	208315192	208315373	90
chr2	208320251	208320359	105
chr2	208324141	208324282	71
chr2	208324910	208325037	67
chr2	208328179	208328280	6
chr2	208329841	208329913	166
chr2	208330522	208330694	7
chr2	208333314	208333493	90
chr2	208335305	208335419	158
chr2	208336045	208336200	14
chr2	208339417	208339555	93
chr2	208340010	208340131	96
chr2	208342553	208342649	170
chr2	208345110	208345194	85
chr2	208347858	208348023	149
chr2	208350023	208350083	123
chr2	208351351	208351455	116
chr2	208352653	208352782	53
chr2	208353897	208354159	61
chr2	208437759	208437881	81
chr2	208442363	208442461	83
chr2	208443347	208443537	106
chr2	208444733	208444887	131
chr2	209661514	209661678	8
chr2	209680749	209680827	168
chr2	209696916	209697051	84
chr2	209704449	209704620	30
chr2	209723594	209723687	113
chr2	209725708	209725790	159
chr2	209729849	209729962	158
chr2	209786065	209786189	145
chr2	209813579	209813841	23
chr2	209815256	209815391	55
chr2	209820310	209820679	134
chr2	209825906	209826053	101
chr2	209829231	209829379	82
chr2	209834001	209834168	157
chr2	209842349	209842446	26
chr2	209849450	209849623	169
chr2	209877953	209878089	24
chr2	209880960	209881094	29
chr2	209888094	209888260	157
chr2	209896312	209896413	33
chr2	209912559	209912667	53
chr2	209929870	209929971	127
chr2	209930967	209931054	46
chr2	209933821	209934005	139
chr2	209935713	209935808	170
chr2	209937528	209937630	26
chr2	209941220	209941489	23
chr2	209945846	209945943	86
chr2	209959488	209959707	22
chr2	209972200	209972324	108
chr2	209973063	209973270	135
chr2	209976912	209977078	157
chr2	210017472	210017559	167
chr2	210019668	210019791	81
chr2	210022948	210023179	68
chr2	210024032	210024201	89
chr2	210025103	210025216	58
chr2	210027295	210027350	161
chr2	210028844	210028969	60
chr2	210031420	210031546	40
chr2	210040419	210040527	17
chr2	210075551	210075756	106
chr2	210096433	210096874	166
chr2	210104103	210104301	106
chr2	210129030	210129172	15
chr2	210153494	210154611	66
chr2	210170336	210170406	103
chr2	210188960	210189054	118
chr2	210195210	210195338	55
chr2	210203330	210203444	36
chr2	210205631	210205796	89
chr2	210210195	210210262	130
chr2	210216346	210216511	88
chr2	210217964	210218102	140
chr2	210220646	210220802	73
chr2	210440597	210440744	12
chr2	210441307	210441443	45
chr2	210471958	210472076	145
chr2	210476315	210476412	33
chr2	210477763	210477766	167
chr2	210519708	210519784	130
chr2	210556598	210556859	50
chr2	210579713	210579770	25
chr2	210582616	210582709	113
chr2	210588057	210588147	85
chr2	210590105	210590234	24
chr2	210590799	210590906	58
chr2	210591830	210591969	108
chr2	210593354	210593674	54
chr2	210595486	210595582	86
chr2	210599371	210599561	5
chr2	210600554	210600712	64
chr2	210605101	210605246	12
chr2	210608360	210608559	169
chr2	210612116	210612293	90
chr2	210616422	210616541	45
chr2	210637701	210637843	101
chr2	210639149	210639215	25
chr2	210642483	210642665	5
chr2	210650362	210650438	35
chr2	210656524	210656632	173
chr2	210660484	210660655	151
chr2	210663122	210663197	136
chr2	211383614	211384060	134
chr2	211420440	211420611	171
chr2	211424154	211424301	12
chr2	211428407	211428483	35
chr2	211430944	211431100	171
chr2	211623921	211624044	108
chr2	211630461	211630594	53
chr2	211657753	211657828	28
chr2	211657949	211657994	77
chr2	211665322	211665477	8
chr2	211673163	211673257	168
chr2	211701966	211702166	43
chr2	211712049	211712176	96
chr2	211713534	211713648	67
chr2	211722392	211722534	43
chr2	211750638	211750704	168
chr2	211788024	211788159	117
chr2	211947429	211947616	63
chr2	213013790	213013934	12
chr2	213049712	213049880	157
chr2	213147707	213147812	173
chr2	213296039	213296110	104
chr2	213297261	213297357	113
chr2	213310058	213310177	13
chr2	213350527	213350645	117
chr2	213364075	213364145	103
chr2	213375009	213375119	124
chr2	213489962	213490090	40
chr2	213929959	213930145	171
chr2	214013950	214014077	117
chr2	214108195	214108261	27
chr2	214149139	214149266	155
chr2	214436628	214436758	24
chr2	214575671	214575820	34
chr2	214728675	214729008	129
chr2	214730410	214730508	86
chr2	214745721	214745854	53
chr2	214752446	214752555	158
chr2	214767481	214767654	150
chr2	214769231	214769312	164
chr2	214792296	214792445	51
chr2	214797060	214797117	80
chr2	214932633	214932741	12
chr2	214934077	214934215	55
chr2	214937509	214937615	124
chr2	214945000	214945104	167
chr2	214948595	214948737	88
chr2	214949039	214949149	52
chr2	214953853	214954107	142
chr2	214955201	214955361	64
chr2	214956662	214956778	67
chr2	214970272	214970400	44
chr2	214978803	214979040	22
chr2	214982186	214982383	37
chr2	214986541	214986728	7
chr2	214987646	214987793	34
chr2	214989328	214989463	14
chr2	214990701	214991031	110
chr2	214997694	214997809	67
chr2	214999787	214999843	27
chr2	215004208	215004299	118
chr2	215007726	215007846	52
chr2	215010330	215010470	84
chr2	215011970	215012135	57
chr2	215015489	215015663	68
chr2	215018007	215018132	121
chr2	215019335	215019448	112
chr2	215019539	215019796	54
chr2	215025672	215025779	105
chr2	215026819	215026938	117
chr2	215045836	215046015	98
chr2	215052486	215052584	170
chr2	215064065	215064219	14
chr2	215318156	215318233	28
chr2	215319664	215319731	122
chr2	215325240	215325329	99
chr2	215326821	215326978	172
chr2	215334918	215335004	72
chr2	215336034	215336124	165
chr2	215338778	215338907	56
chr2	215344778	215344871	33
chr2	215346758	215346941	150
chr2	215349093	215349249	87
chr2	215364877	215364985	9
chr2	215365503	215365630	156
chr2	215367861	215368027	153
chr2	215375212	215375393	146
chr2	215382210	215382325	101
chr2	215383326	215383483	82
chr2	215384018	215384184	157
chr2	215386687	215386958	22
chr2	215392929	215393203	134
chr2	215394526	215394719	90
chr2	215399255	215399351	9
chr2	215406236	215406510	137
chr2	215407125	215407321	90
chr2	215409561	215409739	139
chr2	215414660	215414958	54
chr2	215425092	215425285	146
chr2	215996305	215996465	87
chr2	216065311	216065477	171
chr2	216116658	216116842	7
chr2	216119042	216119165	92
chr2	216122061	216122253	171
chr2	216127535	216127674	65
chr2	216130874	216130987	124
chr2	216131159	216131186	119
chr2	216132324	216132387	161
chr2	216141185	216141319	76
chr2	216148082	216148276	7
chr2	216160067	216160161	6
chr2	216190224	216190334	54
chr2	216192638	216192735	163
chr2	216277671	216277864	133
chr2	216414704	216415515	1
chr2	216428595	216428782	139
chr2	216467943	216468046	83
chr2	216477108	216477209	31
chr2	216478202	216478299	86
chr2	216482737	216482977	62
chr2	216498874	216498877	2
chr2	217808602	217808671	77
chr2	217809822	217809991	139
chr2	217813214	217813307	33
chr2	217829843	217830014	5
chr2	217890961	217891045	168
chr2	217897797	217897969	146
chr2	218073815	218073885	168
chr2	218089251	218089362	143
chr2	218228737	218228850	124
chr2	218238663	218238850	106
chr2	218245419	218245546	29
chr2	218249820	218249921	32
chr2	218265578	218265682	31
chr2	218276025	218276079	20
chr2	218277003	218277099	75
chr2	218340727	218340786	18
chr2	218356884	218356909	32
chr2	218357533	218357734	147
chr2	218358036	218358092	19
chr2	218387159	218387230	4
chr2	218402110	218402215	31
chr2	218402348	218402405	126
chr2	218403034	218403127	33
chr2	218423778	218423853	136
chr2	218424276	218424351	168
chr2	218425614	218425811	135
chr2	218430724	218430878	160
chr2	218431856	218431957	33
chr2	218432792	218432951	149
chr2	218434525	218434705	146
chr2	218438657	218438726	168
chr2	218459789	218459905	76
chr2	218466009	218466176	171
chr2	218474629	218474885	54
chr2	218476839	218476981	15
chr2	218482069	218482234	57
chr2	218488303	218488421	121
chr2	218495759	218495950	47
chr2	218497733	218497857	40
chr2	218498025	218498157	69
chr2	218509978	218510140	30
chr2	218546918	218547091	37
chr2	218553552	218553724	88
chr2	218558497	218558653	59
chr2	218572616	218572708	118
chr2	218580560	218580740	90
chr2	218582970	218583086	91
chr2	218584611	218584721	28
chr2	218587397	218587400	167
chr2	218592303	218592402	86
chr2	218621469	218621599	89
chr2	218622646	218622878	134
chr2	218633604	218633761	34
chr2	218634104	218634230	145
chr2	218635795	218635931	93
chr2	218650358	218650526	139
chr2	218656149	218656429	141
chr2	218661405	218661545	93
chr2	218661758	218661953	133
chr2	218662882	218663000	78
chr2	218663133	218663386	23
chr2	218668238	218668341	6
chr2	218673624	218673765	140
chr2	218675342	218675473	29
chr2	218679167	218679261	33
chr2	218685084	218685228	144
chr2	218689858	218689956	173
chr2	218692142	218692293	144
chr2	218693894	218693983	99
chr2	218694263	218694327	79
chr2	218697038	218697213	146
chr2	218697853	218698001	160
chr2	218701865	218702009	144
chr2	218740520	218740584	20
chr2	218746154	218746231	4
chr2	218747002	218747194	133
chr2	218750008	218750146	29
chr2	218751613	218751695	4
chr2	218751703	218751806	9
chr2	218812221	218812421	133
chr2	218814379	218814458	94
chr2	218827574	218827629	128
chr2	218827832	218827878	80
chr2	219006464	219006509	18
chr2	219009346	219009460	78
chr2	219009941	219010085	154
chr2	219013867	219014044	146
chr2	219029402	219029668	141
chr2	219038374	219038578	135
chr2	219038895	219039050	131
chr2	219040518	219040564	120
chr2	219146679	219146738	111
chr2	219161908	219162204	137
chr2	219162298	219162394	33
chr2	219167929	219168044	78
chr2	219180109	219180245	138
chr2	219181639	219181775	29
chr2	219207326	219207422	3
chr2	219207886	219208039	160
chr2	219210229	219210298	126
chr2	219210933	219211108	133
chr2	219213589	219213666	28
chr2	219213825	219213951	145
chr2	219216651	219216832	146
chr2	219220446	219220452	166
chr2	219223584	219223764	139
chr2	219227921	219228024	31
chr2	219234132	219234288	34
chr2	219237071	219237347	129
chr2	219237511	219237727	62
chr2	219237825	219237957	156
chr2	219242513	219242574	128
chr2	219247112	219247246	93
chr2	219253855	219253858	2
chr2	219388833	219388876	109
chr2	219399865	219399925	126
chr2	219420250	219420346	173
chr2	219444024	219444059	128
chr2	219481637	219481680	77
chr2	219491793	219491869	136
chr2	219499975	219500015	19
chr2	219500120	219500218	6
chr2	219501850	219502037	146
chr2	219502381	219502441	168
chr2	219532882	219532939	18
chr2	219549716	219549854	138
chr2	219565240	219565514	141
chr2	219613127	219613225	31
chr2	219614475	219614546	168
chr2	231046881	231047021	93
chr2	231062505	231062675	57
chr2	231066905	231067111	37
chr2	231070024	231070168	97
chr2	231072188	231072415	115
chr2	231079535	231079614	164
chr2	231080140	231080314	54
chr2	231083566	231083763	150
chr2	231085018	231085114	26
chr2	231087116	231087181	27
chr2	231123412	231123764	11
chr2	231146239	231146356	148
chr2	231161339	231161509	82
chr2	231163634	231163727	48
chr2	231165870	231166017	101
chr2	231170565	231170712	101
chr2	231208126	231208252	38
chr2	231216637	231216793	8
chr2	231222727	231222820	56
chr2	231262305	231262398	4
chr2	231272954	231273078	145
chr2	231296197	231296253	123
chr2	231344974	231345199	62
chr2	231456630	231456764	81
chr2	231458265	231458389	67
chr2	231459000	231459125	69
chr2	231460151	231460293	44
chr2	231460668	231460866	169
chr2	231530358	231530361	167
chr2	231711886	231711983	6
chr2	231712803	231712851	19
chr2	231737186	231737292	77
chr2	231738012	231738138	55
chr2	231788554	231788732	157
chr2	231801139	231801309	51
chr2	232015513	232015671	172
chr2	232130618	232130796	171
chr2	232136471	232136719	134
chr2	232163458	232163632	169
chr2	232249238	232249346	31
chr2	232300039	232300119	94
chr2	232379512	232379687	146
chr2	232480717	232480813	31
chr2	232531351	232531463	143
chr2	232542422	232542520	6
chr2	232549008	232549193	63
chr2	232549650	232549882	68
chr2	232556415	232556530	76
chr2	232564246	232564351	9
chr2	232681584	232681719	29
chr2	232735197	232735238	18
chr2	232748986	232749082	99
chr2	232761395	232761436	80
chr2	232776411	232776477	27
chr2	232787149	232787329	5
chr2	232791007	232791170	8
chr2	232791257	232791446	5
chr2	232796061	232796221	43
chr2	232845731	232845886	74
chr2	232850261	232850409	87
chr2	232901365	232901440	3
chr2	233079334	233079398	122
chr2	233130507	233130646	140
chr2	233163706	233163903	147
chr2	233164324	233164325	2
chr2	233164327	233164419	33
chr2	233169304	233169401	173
chr2	233182409	233182499	3
chr2	233264891	233265143	134
chr2	233270001	233270067	136
chr2	233273720	233273777	2
chr2	233273990	233274041	18
chr2	233290247	233290353	127
chr2	233292127	233292277	14
chr2	233309189	233309264	4
chr2	233316074	233316135	20
chr2	233322945	233323005	19
chr2	233334961	233335099	93
chr2	233338675	233338753	4
chr2	233390402	233390483	35
chr2	233429165	233429302	108
chr2	233434768	233434901	138
chr2	233438216	233438379	149
chr2	233441886	233441995	128
chr2	233448086	233448181	75
chr2	233449102	233449376	137
chr2	233451963	233452060	9
chr2	233458283	233458397	78
chr2	233460104	233460153	18
chr2	233462347	233462459	143
chr2	233481202	233481297	170
chr2	233485530	233485626	95
chr2	233491166	233491261	33
chr2	233510048	233510135	113
chr2	233511708	233511797	99
chr2	233519613	233519671	166
chr2	233527406	233527578	57
chr2	233529430	233529512	164
chr2	233533478	233533779	61
chr2	233549100	233549229	40
chr2	233551375	233551519	13
chr2	233554379	233554526	98
chr2	233556854	233557019	171
chr2	233561159	233561221	109
chr2	233562735	233562803	27
chr2	233565355	233565590	142
chr2	233729126	233729993	1
chr2	233767033	233767165	96
chr2	233769530	233769664	93
chr2	233779358	233779452	9
chr2	233792795	233792894	9
chr2	233793672	233793824	144
chr2	233810793	233810916	148
chr2	233813669	233813778	58
chr2	233816780	233816885	173
chr2	233818001	233818125	145
chr2	233818651	233818770	145
chr2	233819316	233819469	160
chr2	233822362	233822571	135
chr2	233832176	233832279	86
chr2	233832578	233832644	10
chr2	233837575	233837652	103
chr2	233845726	233845820	113
chr2	233852563	233852620	109
chr2	233926537	233926654	78
chr2	233937352	233937509	34
chr2	233945855	233946030	169
chr2	233949948	233950146	147
chr2	233953916	233954019	163
chr2	233963281	233963377	9
chr2	233969694	233969807	118
chr2	233981773	233981915	44
chr2	233985687	233985865	133
chr2	234006852	234006952	170
chr2	235035002	235035120	78
chr2	235709178	235709238	126
chr2	235718380	235718393	167
chr2	235744697	235744840	140
chr2	235799366	235799523	160
chr2	235883344	235883450	58
chr2	236036560	236036716	149
chr2	236194871	236195057	139
chr2	236264140	236264345	22
chr2	236324687	236324783	86
chr2	236338204	236338382	90
chr2	236391975	236392071	86
chr2	236392243	236392350	163
chr2	236419148	236419271	17
chr2	236487999	236488191	7
chr2	237085964	237086042	3
chr2	237086731	237086796	130
chr2	237093662	237094197	110
chr2	237096821	237096869	80
chr2	237097662	237097742	94
chr2	237333449	237333548	32
chr2	237334625	237334889	23
chr2	237358520	237358583	20
chr2	237359034	237359088	19
chr2	237359205	237359250	77
chr2	237364349	237364428	94
chr2	237365697	237366035	137
chr2	237378635	237379235	1
chr2	237493426	237493536	172
chr2	237534563	237534647	94
chr2	237552336	237552437	6
chr2	237575386	237575480	75
chr2	237578003	237578155	160
chr2	237717761	237717809	80
chr2	237719522	237719567	77
chr2	237748363	237748399	120
chr2	237753308	237753479	61
chr2	237758728	237758821	113
chr2	237760063	237760205	12
chr2	237769942	237769992	123
chr2	237772080	237772198	91
chr2	237772865	237772945	162
chr2	237774357	237774462	163
chr2	237818900	237818959	25
chr2	237821070	237821254	66
chr2	237821345	237821368	166
chr2	237824290	237824419	155
chr2	237827249	237827329	164
chr2	237829216	237829502	142
chr2	237834277	237834401	56
chr2	237968792	237968909	36
chr2	237973091	237973225	93
chr2	237973648	237973747	163
chr2	237994743	237994809	25
chr2	238030555	238030613	27
chr2	238032221	238032254	120
chr2	238035877	238035940	123
chr2	238081708	238081836	138
chr2	238170942	238171024	94
chr2	238185180	238185287	107
chr2	238189852	238189972	52
chr2	238194274	238194331	20
chr2	238246374	238246524	51
chr2	238250550	238250743	150
chr2	238255656	238255911	23
chr2	238259968	238260053	132
chr2	238265511	238265590	164
chr2	238268055	238268198	144
chr2	238277130	238277193	21
chr2	238325808	238325970	8
chr2	238328685	238328829	140
chr2	238333959	238334035	46
chr2	238344496	238344598	118
chr2	238352826	238352950	67
chr2	238398753	238398919	30
chr2	238444341	238444727	137
chr2	239982114	239982219	143
chr2	240011616	240011696	35
chr2	240014738	240014860	145
chr2	240017814	240017905	3
chr2	240022171	240022340	88
chr2	240509347	240509455	31
chr2	240743941	240744060	78
chr2	240784988	240785100	143
chr2	240787250	240787316	126
chr2	240875934	240876004	136
chr2	240887069	240887162	33
chr2	241040299	241040413	78
chr2	241090302	241090449	82
chr2	241095997	241096438	129
chr2	241097242	241097427	5
chr2	241099395	241099894	1
chr2	241115287	241115413	81
chr2	241137003	241137264	141
chr2	241142836	241143032	135
chr2	241157806	241157862	19
chr2	241163284	241163401	91
chr2	241166336	241166441	143
chr2	241223661	241223781	78
chr2	241238648	241238787	15
chr2	241248002	241248116	52
chr2	241255373	241255580	62
chr2	241267775	241267946	139
chr2	241273041	241273222	146
chr2	241273584	241273684	77
chr2	241317498	241317599	48
chr2	241324215	241324241	161
chr2	241325992	241326113	52
chr2	241337381	241337516	84
chr2	241337672	241337790	148
chr2	241343751	241343897	154
chr2	241346165	241346249	4
chr2	241348133	241348191	27
chr2	241403827	241403932	58
chr2	241404798	241404841	123
chr2	241417961	241418109	154
chr2	241431678	241431774	113
chr2	241434157	241434321	151
chr2	241462522	241462612	99
chr2	241468139	241468377	23
chr2	241483464	241483533	3
chr2	241483769	241484232	1
chr2	241492928	241493036	158
chr2	241654545	241654647	167
chr2	241670725	241670782	161
chr2	241676126	241676237	143
chr2	241685768	241685877	58
chr2	241709215	241709382	149
chr2	241711977	241712071	33
chr2	241724988	241725031	77
chr2	241749298	241749399	33
chr2	241897185	241897334	14
chr3	198153205	198153409	22
chr4	59429	59556	140
chr4	85730	86106	114
chr4	86153	86210	122
chr4	86211	87386	66
chr4	295437	295533	99
chr4	305307	305310	2
chr4	473980	473983	167
chr4	505717	505927	43
chr4	530435	530745	61
chr4	539152	539369	115
chr4	635879	635969	168
chr4	656244	656292	103
chr4	660466	660613	144
chr4	678026	678029	2
chr4	679913	680018	143
chr4	680508	680587	3
chr4	685834	685911	136
chr4	737465	737521	27
chr4	764983	765064	125
chr4	824491	824522	128
chr4	850935	851084	34
chr4	896459	896549	85
chr4	912734	912794	123
chr4	950420	950518	33
chr4	951206	951258	19
chr4	956316	956460	93
chr4	979405	979504	125
chr4	1000881	1000989	143
chr4	1001467	1001563	168
chr4	1056500	1056503	167
chr4	1073598	1073662	168
chr4	1079642	1079688	80
chr4	1081566	1081619	111
chr4	1085895	1085954	27
chr4	1096764	1096839	28
chr4	1108342	1108404	104
chr4	1241502	1241519	32
chr4	1339073	1339169	26
chr4	1348091	1348189	48
chr4	1385867	1385961	75
chr4	1693596	1693713	148
chr4	1694773	1694840	4
chr4	1696201	1696351	87
chr4	1699563	1699701	76
chr4	1700010	1700070	119
chr4	1718754	1719082	134
chr4	1723421	1723583	88
chr4	1723727	1723874	154
chr4	1731171	1731301	138
chr4	1740825	1740986	151
chr4	1814423	1814573	154
chr4	1819337	1819472	29
chr4	1904215	1904378	153
chr4	1916870	1917037	82
chr4	1930625	1930770	144
chr4	1935143	1935262	148
chr4	1955692	1955849	160
chr4	1955982	1956188	22
chr4	1974862	1975004	93
chr4	1976474	1976679	135
chr4	1991543	1991715	139
chr4	2075451	2075519	136
chr4	2079424	2079607	5
chr4	2128112	2128227	36
chr4	2129178	2129256	94
chr4	2131232	2131290	119
chr4	2156787	2156853	79
chr4	2157857	2157911	120
chr4	2159154	2159211	109
chr4	2170678	2170774	173
chr4	2173954	2174019	128
chr4	2174690	2174751	25
chr4	2179307	2179465	41
chr4	2193203	2193316	107
chr4	2213046	2213126	103
chr4	2231926	2232160	166
chr4	2236227	2236456	47
chr4	2438069	2438164	9
chr4	2490493	2490502	16
chr4	2500658	2500738	159
chr4	2513669	2513819	82
chr4	2639734	2639859	81
chr4	2657802	2657880	122
chr4	2662837	2662991	131
chr4	2672120	2672372	23
chr4	2694945	2695142	135
chr4	2696362	2696593	134
chr4	2716022	2716104	72
chr4	2731774	2731868	26
chr4	2822934	2823037	31
chr4	2825125	2825196	136
chr4	2833696	2833834	138
chr4	2881897	2882060	82
chr4	2884514	2884666	61
chr4	2894012	2894093	94
chr4	2898183	2898327	101
chr4	2898432	2898531	173
chr4	2899258	2899435	133
chr4	2908514	2908604	4
chr4	2938811	2938930	36
chr4	2939187	2939343	8
chr4	2944072	2944226	34
chr4	2946411	2946547	30
chr4	2947525	2947611	85
chr4	2948277	2948408	82
chr4	2951113	2951245	117
chr4	2953510	2953645	156
chr4	2956669	2956811	57
chr4	2957605	2957740	53
chr4	2984512	2984608	170
chr4	2992214	2992292	164
chr4	3013687	3013828	13
chr4	3019640	3019831	7
chr4	3038375	3038513	76
chr4	3086938	3087022	162
chr4	3103823	3103883	130
chr4	3107284	3107423	30
chr4	3113003	3113052	119
chr4	3115303	3115445	140
chr4	3122888	3122936	19
chr4	3125548	3125629	167
chr4	3127263	3127604	137
chr4	3130304	3130423	91
chr4	3132561	3132720	149
chr4	3136225	3136326	170
chr4	3140509	3140656	101
chr4	3142765	3142886	60
chr4	3157071	3157199	55
chr4	3174720	3174799	159
chr4	3174945	3175107	92
chr4	3177331	3177387	123
chr4	3180514	3180651	14
chr4	3186596	3186719	152
chr4	3187650	3187886	71
chr4	3206806	3206983	139
chr4	3209826	3209949	140
chr4	3215109	3215211	2
chr4	3217764	3217952	133
chr4	3222386	3222487	31
chr4	3223991	3224131	150
chr4	3228614	3228745	138
chr4	3236148	3236254	128
chr4	3238446	3238609	149
chr4	3253206	3253482	141
chr4	3414751	3414844	95
chr4	3416912	3417092	146
chr4	3417387	3417541	160
chr4	3428089	3428169	94
chr4	3428557	3428711	49
chr4	3445875	3445896	32
chr4	4188802	4188973	82
chr4	4206071	4206130	122
chr4	4212867	4213004	96
chr4	4237835	4237935	127
chr4	4240320	4240479	51
chr4	4246201	4246343	44
chr4	4247600	4247625	32
chr4	4267888	4268023	45
chr4	4268529	4268615	165
chr4	4279641	4279749	116
chr4	4306137	4306184	120
chr4	4315635	4315718	2
chr4	4315808	4315970	82
chr4	4420033	4420129	4
chr4	4425163	4425222	122
chr4	4437556	4437617	25
chr4	4438393	4438509	91
chr4	4453620	4453673	18
chr4	4457190	4457257	130
chr4	4457422	4457500	35
chr4	4459371	4459487	148
chr4	4471638	4471706	111
chr4	5140236	5140306	103
chr4	5331219	5331393	139
chr4	5468005	5468070	21
chr4	5565257	5565359	173
chr4	5625748	5625908	71
chr4	5663106	5663246	154
chr4	5681259	5681313	25
chr4	5694334	5694501	7
chr4	5741715	5741814	38
chr4	6295040	6295189	160
chr4	6323301	6323593	141
chr4	6329261	6329353	75
chr4	6348665	6348733	126
chr4	6375818	6375931	58
chr4	6378406	6378572	139
chr4	6420945	6421118	146
chr4	6578392	6578499	31
chr4	6594533	6594733	135
chr4	6600622	6600757	138
chr4	6609797	6610051	141
chr4	6610879	6610991	143
chr4	6824453	6824684	134
chr4	6842066	6842204	84
chr4	6857163	6857230	125
chr4	6858424	6858506	159
chr4	6866191	6866263	103
chr4	6876659	6876757	112
chr4	6999084	6999202	148
chr4	7010652	7010781	81
chr4	7014447	7014557	38
chr4	7064060	7064223	149
chr4	20257867	20257939	162
chr4	20364267	20364284	32
chr4	20486199	20486271	103
chr4	20488818	20488982	147
chr4	20491760	20491899	140
chr4	20519381	20519453	130
chr4	20525148	20525172	119
chr4	20528948	20529099	7
chr4	20533571	20533715	100
chr4	20541452	20541619	171
chr4	20542493	20542626	153
chr4	20549056	20549128	46
chr4	20550826	20550898	122
chr4	20553804	20553968	87
chr4	20567261	20567386	67
chr4	20568864	20569004	44
chr4	20589643	20589737	75
chr4	20596414	20596655	115
chr4	20610012	20610167	171
chr4	20617438	20617650	147
chr4	20704481	20704533	80
chr4	20712787	20712922	55
chr4	20724807	20724888	164
chr4	20727284	20727341	161
chr4	20730081	20730129	165
chr4	20731324	20732068	66
chr4	20732680	20732785	107
chr4	20734627	20734735	163
chr4	20749661	20749732	25
chr4	20850542	20850667	156
chr4	20882607	20882709	6
chr4	22392544	22392690	171
chr4	22397967	22398138	57
chr4	22401430	22401554	153
chr4	22413600	22413814	68
chr4	22420885	22421089	169
chr4	22435310	22435466	61
chr4	22438255	22438420	153
chr4	22473771	22473843	130
chr4	22818702	22818942	115
chr4	23801729	23801881	51
chr4	23802223	23802345	148
chr4	23828399	23828604	150
chr4	23829462	23829585	81
chr4	23888939	23889368	129
chr4	24091467	24091635	149
chr4	24527923	24528041	96
chr4	24529600	24529770	98
chr4	24532863	24533054	70
chr4	24537050	24537173	156
chr4	24540107	24540299	68
chr4	24540839	24540948	105
chr4	24541872	24542022	7
chr4	24548854	24549022	88
chr4	24556250	24556410	51
chr4	24831505	24831650	140
chr4	24853071	24853179	57
chr4	24873680	24873719	80
chr4	24894991	24895118	172
chr4	25012334	25012499	8
chr4	25017988	25018158	89
chr4	25019166	25019238	162
chr4	25026867	25026939	46
chr4	25123930	25124225	110
chr4	25125693	25125784	99
chr4	25144773	25144865	95
chr4	25151959	25152062	116
chr4	25154997	25155151	30
chr4	25156036	25156195	71
chr4	25158952	25159107	172
chr4	25256540	25256674	84
chr4	25260521	25260591	103
chr4	25263747	25263849	38
chr4	25267752	25267886	40
chr4	25314045	25314164	158
chr4	25333907	25333988	120
chr4	25345547	25345620	102
chr4	25349491	25349642	12
chr4	25351588	25351689	48
chr4	25361858	25361980	117
chr4	25362225	25362301	35
chr4	25369028	25369164	45
chr4	25380373	25380479	58
chr4	25383260	25383393	89
chr4	25388837	25388882	165
chr4	25390135	25390220	164
chr4	25390910	25391015	116
chr4	25392337	25392421	72
chr4	25394670	25394713	123
chr4	25396663	25396764	127
chr4	25396847	25396899	120
chr4	25402970	25403026	111
chr4	25405572	25405622	80
chr4	25406828	25406885	111
chr4	25407196	25407253	122
chr4	25409697	25409791	113
chr4	25413644	25413742	116
chr4	25414323	25414385	104
chr4	25417615	25417739	152
chr4	25662500	25662612	143
chr4	25666127	25666271	93
chr4	25670737	25670833	49
chr4	25755921	25756908	11
chr4	25758940	25759068	67
chr4	25776276	25776360	94
chr4	25779075	25779203	155
chr4	25782241	25782418	90
chr4	25784227	25784290	21
chr4	25790454	25790574	121
chr4	25819807	25819940	76
chr4	25830097	25830156	25
chr4	25833447	25833569	96
chr4	25835196	25835323	29
chr4	26362445	26362628	63
chr4	26386352	26386391	128
chr4	26415474	26415640	37
chr4	26420550	26420725	70
chr4	26424341	26424479	108
chr4	26424630	26424743	58
chr4	26428719	26428860	97
chr4	26429897	26430053	8
chr4	26483155	26483283	117
chr4	26489232	26489484	23
chr4	26584193	26584292	6
chr4	26638770	26638834	25
chr4	26640140	26640187	120
chr4	26659596	26659707	105
chr4	26673775	26673888	155
chr4	26683674	26683749	103
chr4	26720080	26720125	109
chr4	26739863	26739973	124
chr4	26740678	26740921	142
chr4	26753819	26753890	126
chr4	26919503	26919634	45
chr4	26995378	26995490	112
chr4	27002216	27002394	92
chr4	27002926	27003104	64
chr4	27008427	27008528	86
chr4	27017710	27017984	137
chr4	27019399	27019514	158
chr4	30730752	30731216	97
chr4	30935311	30935352	119
chr4	31142472	31142849	1
chr4	36073688	36073823	53
chr4	36080215	36080279	79
chr4	36083367	36083450	165
chr4	36091880	36092020	44
chr4	36114169	36114287	38
chr4	36121178	36121326	97
chr4	36124861	36124967	42
chr4	36128532	36128745	63
chr4	36147295	36147359	25
chr4	36147547	36147746	71
chr4	36148403	36148507	83
chr4	36150898	36151044	49
chr4	36158728	36158864	84
chr4	36160113	36160253	84
chr4	36160457	36160641	17
chr4	36161463	36161550	46
chr4	36177825	36178005	63
chr4	36193576	36193647	104
chr4	36210388	36210743	142
chr4	36212394	36212487	48
chr4	36213241	36213319	130
chr4	36214420	36214480	123
chr4	36281672	36282029	129
chr4	36284021	36284591	66
chr4	36290372	36290703	47
chr4	36293525	36293705	98
chr4	36294794	36295039	61
chr4	36306190	36306352	98
chr4	36316241	36316486	47
chr4	36339111	36339169	123
chr4	36343501	36343824	129
chr4	37325935	37326024	46
chr4	37430571	37430775	150
chr4	37433875	37434020	89
chr4	37438800	37439390	66
chr4	37647367	37647439	122
chr4	37829963	37830131	153
chr4	37839847	37839931	72
chr4	37840065	37840259	74
chr4	37845632	37845730	170
chr4	37847201	37847295	48
chr4	37848521	37848651	82
chr4	37855607	37855741	93
chr4	38027787	38027879	113
chr4	38035587	38035698	100
chr4	38044361	38044490	67
chr4	38053105	38053225	36
chr4	38095928	38096090	74
chr4	38102998	38103157	172
chr4	38119953	38120108	59
chr4	38133083	38133257	74
chr4	38680625	38680682	18
chr4	38689728	38689879	71
chr4	38694745	38694906	8
chr4	38905521	38905635	169
chr4	38908591	38908726	156
chr4	38931450	38931612	151
chr4	38932234	38932374	76
chr4	38935717	38935790	122
chr4	38940967	38941021	21
chr4	38943455	38943557	6
chr4	38980881	38980994	124
chr4	38988850	38988970	56
chr4	38993737	38993998	142
chr4	38998639	38998909	47
chr4	39062231	39063035	11
chr4	39081102	39081239	117
chr4	39081962	39082159	63
chr4	39096691	39096878	63
chr4	39115158	39116060	66
chr4	39121009	39121066	80
chr4	39189655	39189781	55
chr4	39194543	39194659	36
chr4	39199477	39199593	36
chr4	39203641	39203722	159
chr4	39205153	39205266	100
chr4	39205562	39205736	37
chr4	39214600	39214671	111
chr4	39216095	39216210	67
chr4	39217133	39217240	42
chr4	39217982	39218105	108
chr4	39224883	39225033	59
chr4	39228209	39228357	59
chr4	39231796	39231956	151
chr4	39234765	39234875	158
chr4	39240276	39240334	119
chr4	39253145	39253292	74
chr4	39253905	39254030	121
chr4	39255847	39255960	124
chr4	39267994	39268091	75
chr4	39269975	39270100	108
chr4	39274807	39274958	101
chr4	39277019	39277143	152
chr4	39278130	39278207	159
chr4	39278538	39278650	58
chr4	39288760	39288844	111
chr4	39289847	39290039	106
chr4	39300259	39300414	172
chr4	39302277	39302376	112
chr4	39302736	39302874	49
chr4	39312751	39312931	64
chr4	39320382	39320669	114
chr4	39321286	39321374	72
chr4	39323339	39323417	159
chr4	39327523	39327756	97
chr4	39342344	39342467	96
chr4	39351347	39351476	38
chr4	39366238	39366241	2
chr4	39406949	39407774	11
chr4	39437726	39437995	43
chr4	39448300	39448686	66
chr4	39454542	39454649	124
chr4	39454863	39454944	130
chr4	39456405	39456538	15
chr4	39457585	39457681	99
chr4	39460789	39460962	64
chr4	39463524	39463814	110
chr4	39465045	39465202	82
chr4	39465284	39465342	27
chr4	39467517	39467646	121
chr4	39470018	39470164	37
chr4	39473099	39473211	97
chr4	39500142	39500253	100
chr4	39503874	39503985	58
chr4	39505236	39505370	40
chr4	39505617	39505748	13
chr4	39508565	39508660	26
chr4	39509759	39509907	131
chr4	39521350	39521519	98
chr4	39556427	39556570	15
chr4	39572414	39572463	18
chr4	39605070	39605180	118
chr4	39745751	39745810	122
chr4	39755656	39755739	72
chr4	39774833	39774933	128
chr4	39777681	39777810	67
chr4	39844655	39844801	87
chr4	39848850	39848970	36
chr4	39849519	39849652	84
chr4	39862218	39862333	100
chr4	39863335	39863459	96
chr4	39866860	39866997	81
chr4	39874288	39874412	67
chr4	39876992	39877153	51
chr4	39902346	39902460	100
chr4	39904039	39904191	98
chr4	39910243	39910338	97
chr4	39913610	39913726	91
chr4	39917047	39917188	40
chr4	39920318	39920399	103
chr4	39925835	39925933	132
chr4	39927960	39928164	106
chr4	40097340	40097569	115
chr4	40106899	40107024	69
chr4	40113431	40113508	162
chr4	40117868	40118024	41
chr4	40131800	40131919	36
chr4	40136943	40137082	13
chr4	40142672	40142861	171
chr4	40144631	40144800	151
chr4	40152779	40152903	140
chr4	40154191	40154237	120
chr4	40335467	40335531	79
chr4	40335826	40335972	71
chr4	40337209	40337364	34
chr4	40353978	40354520	1
chr4	40760433	40760492	111
chr4	40761170	40761301	40
chr4	40774264	40774417	92
chr4	40776048	40776259	49
chr4	40790601	40790745	39
chr4	40794374	40794476	127
chr4	40798786	40798904	36
chr4	40807060	40807184	40
chr4	40821870	40822050	139
chr4	40934455	40934516	21
chr4	40935076	40935139	109
chr4	41260646	41260797	12
chr4	41261714	41261800	72
chr4	41263224	41263291	25
chr4	41264102	41264161	126
chr4	41473012	41473195	63
chr4	41604159	41604273	49
chr4	41605893	41606005	148
chr4	41626707	41627010	54
chr4	41631147	41631477	1
chr4	41632976	41633085	32
chr4	41646122	41646281	61
chr4	41646484	41646894	1
chr4	41662820	41662985	8
chr4	41670717	41671061	110
chr4	41680005	41680099	173
chr4	41682332	41682461	108
chr4	41689526	41689636	30
chr4	41747348	41747536	135
chr4	41938601	41938696	26
chr4	41939195	41939383	90
chr4	41943746	41943814	27
chr4	41944792	41944926	69
chr4	41949301	41949385	72
chr4	42020415	42020515	127
chr4	42022837	42022930	48
chr4	42049376	42049479	107
chr4	42062985	42063121	76
chr4	42066549	42066621	162
chr4	42075656	42075786	56
chr4	42086081	42086126	123
chr4	42125582	42125674	4
chr4	42444577	42444634	109
chr4	42451980	42452059	162
chr4	42455296	42455419	73
chr4	42464689	42464800	105
chr4	42464892	42465076	90
chr4	42524762	42524847	165
chr4	42549012	42549062	80
chr4	42551197	42551280	85
chr4	42569160	42569205	18
chr4	42574618	42574707	72
chr4	42578259	42578387	40
chr4	42586348	42586476	67
chr4	42594288	42594362	104
chr4	42616032	42616078	120
chr4	42624535	42624634	116
chr4	42625613	42625713	163
chr4	42893266	42893650	129
chr4	42962891	42963134	115
chr4	43030360	43030540	5
chr4	44622413	44622576	153
chr4	44629402	44629548	131
chr4	44635921	44636085	87
chr4	44649984	44650101	97
chr4	44680440	44680552	36
chr4	44680693	44680842	41
chr4	44681122	44681203	35
chr4	44682333	44682411	164
chr4	44686509	44686713	63
chr4	44689285	44689409	52
chr4	44689842	44689975	69
chr4	44690716	44690860	95
chr4	44691665	44691799	39
chr4	44694411	44694513	163
chr4	44695614	44695734	121
chr4	44707751	44707926	70
chr4	44710952	44711137	106
chr4	44714252	44714659	142
chr4	44718307	44718410	132
chr4	44722082	44722242	51
chr4	46040987	46041254	61
chr4	46051423	46051638	50
chr4	46058216	46058369	92
chr4	46058484	46058622	84
chr4	46064440	46064523	165
chr4	46065363	46065584	49
chr4	46083985	46084053	122
chr4	46097200	46097349	60
chr4	46250307	46250604	110
chr4	46261925	46262128	106
chr4	46305567	46305711	37
chr4	46332614	46332682	27
chr4	46734946	46735192	115
chr4	46971082	46971235	41
chr4	46974231	46974375	71
chr4	46977060	46977143	94
chr4	46977409	46977630	49
chr4	46993338	46993435	31
chr4	47403317	47403455	84
chr4	47403558	47403711	12
chr4	47425673	47426018	137
chr4	47453058	47453214	73
chr4	47512540	47512830	129
chr4	47515475	47515670	47
chr4	47535901	47536033	155
chr4	47536436	47536564	112
chr4	47536685	47536938	110
chr4	47554725	47554914	43
chr4	47558922	47559029	91
chr4	47560948	47561075	96
chr4	47563580	47563765	5
chr4	47572153	47572230	28
chr4	47572871	47572997	55
chr4	47580397	47580478	164
chr4	47595720	47595903	90
chr4	47600213	47600347	172
chr4	47623898	47623948	123
chr4	47626404	47626521	148
chr4	47641919	47642049	24
chr4	47642834	47643256	142
chr4	47653552	47653660	173
chr4	47661710	47661856	14
chr4	47665031	47665263	61
chr4	47680140	47680251	143
chr4	47806902	47807047	154
chr4	47851094	47851148	162
chr4	47855058	47855163	124
chr4	47862845	47862915	130
chr4	47878524	47878665	89
chr4	47885497	47885657	151
chr4	47890612	47890703	99
chr4	47894179	47894302	121
chr4	47896522	47896647	81
chr4	47898756	47898857	86
chr4	47898958	47899120	8
chr4	47899369	47899548	54
chr4	47903192	47903323	108
chr4	47905236	47905346	42
chr4	47910823	47910994	95
chr4	47943180	47943288	38
chr4	47943370	47943412	16
chr4	47951352	47951469	152
chr4	48030119	48030176	77
chr4	48034880	48035041	73
chr4	48035561	48036172	110
chr4	48071516	48071674	89
chr4	48073934	48074053	96
chr4	48079911	48080128	37
chr4	48086465	48086637	171
chr4	48089749	48089824	168
chr4	48094076	48094204	81
chr4	48095142	48095222	103
chr4	48104900	48104955	109
chr4	48110537	48110603	102
chr4	48112306	48112512	22
chr4	48114347	48114402	32
chr4	48137415	48137499	164
chr4	48138664	48138822	172
chr4	48145078	48145295	62
chr4	48145407	48145579	82
chr4	48149556	48149690	69
chr4	48156679	48156734	80
chr4	48163701	48163767	111
chr4	48167777	48167953	61
chr4	48170247	48170376	65
chr4	48228476	48228614	69
chr4	48369848	48369997	60
chr4	48377895	48378060	57
chr4	48379689	48379848	73
chr4	48394575	48394653	35
chr4	48484931	48485142	147
chr4	48488426	48488939	11
chr4	48492765	48492858	99
chr4	48500029	48500220	50
chr4	48501622	48501733	36
chr4	48505546	48505615	25
chr4	48510058	48510157	170
chr4	48515027	48515275	61
chr4	48521047	48521215	30
chr4	48527970	48528045	159
chr4	48528174	48528336	37
chr4	48531155	48531353	37
chr4	48534544	48534685	44
chr4	48535656	48535827	89
chr4	48539970	48540068	127
chr4	48542026	48542121	118
chr4	48543806	48543997	90
chr4	48544782	48544904	117
chr4	48547583	48547769	64
chr4	48548689	48548793	42
chr4	48549472	48549623	154
chr4	48550591	48550704	67
chr4	48551493	48551578	164
chr4	48553214	48553383	171
chr4	48556977	48557118	140
chr4	48557452	48557712	134
chr4	48561467	48561636	82
chr4	48562888	48562988	107
chr4	48563947	48564102	144
chr4	48565530	48565691	37
chr4	48571689	48571994	114
chr4	48573185	48573243	109
chr4	48575116	48575241	153
chr4	48576029	48576222	150
chr4	48578972	48579241	110
chr4	48581419	48581605	5
chr4	48582496	48582734	61
chr4	48586620	48586728	67
chr4	48589744	48589877	84
chr4	48590658	48590830	92
chr4	48595589	48595698	67
chr4	48595896	48596000	38
chr4	48598828	48598873	10
chr4	48602019	48602121	17
chr4	48603289	48603388	107
chr4	48606437	48606606	97
chr4	48608986	48609067	162
chr4	48609743	48609823	122
chr4	48619273	48619370	116
chr4	48620638	48620778	15
chr4	48623125	48623179	80
chr4	48634290	48634490	63
chr4	48680929	48681125	70
chr4	48842635	48842689	120
chr4	48848398	48848446	10
chr4	48849946	48850082	89
chr4	48851805	48852020	50
chr4	48860724	48860762	120
chr4	48885483	48885565	159
chr4	48892771	48892889	152
chr4	48894005	48894053	109
chr4	48897803	48897857	79
chr4	48899828	48899925	83
chr4	48988476	48988668	70
chr4	49030824	49030960	108
chr4	49032565	49032715	34
chr4	49038035	49038180	88
chr4	49061811	49061890	102
chr4	51848204	51848367	82
chr4	51874270	51874385	91
chr4	51891759	51891851	118
chr4	51899269	51899378	132
chr4	51913289	51913392	107
chr4	190026690	190026768	168
chr5	69285336	69285467	155
chr5	69292187	69292362	95
chr5	69294792	69294900	143
chr5	69306816	69306902	132
chr5	69307950	69308028	159
chr5	69313984	69314046	102
chr5	69352037	69352277	47
chr5	69355601	69355841	39
chr5	69355863	69355983	17
chr5	69364919	69365759	11
chr5	69372033	69372217	16
chr5	69373829	69374087	47
chr5	69384796	69384933	40
chr5	69386042	69386095	56
chr5	69386179	69386305	56
chr5	69386395	69386465	104
chr5	69393154	69393240	164
chr5	69393353	69393500	41
chr5	69396396	69396546	131
chr5	69432526	69432675	101
chr5	69432921	69433093	169
chr5	69440449	69440500	166
chr5	69441531	69441654	65
chr5	69504244	69504294	79
chr5	69513947	69514109	51
chr5	69553569	69553671	107
chr5	69565132	69565188	27
chr5	69566966	69567053	46
chr5	69568152	69568207	16
chr5	69579020	69579108	85
chr5	69579756	69579864	76
chr5	69586253	69586356	83
chr5	69590327	69590367	123
chr5	69592078	69592198	96
chr5	70063414	70063486	130
chr5	70065964	70066084	36
chr5	70067293	70067446	101
chr5	70938838	70938910	122
chr5	70941388	70941508	36
chr5	70942717	70942870	101
chr5	70970103	70970468	110
chr5	70974128	70974293	151
chr5	70986744	70986802	27
chr5	70987792	70987874	159
chr5	71002091	71002143	80
chr5	71003775	71003857	103
chr5	71011274	71011374	26
chr5	71020658	71020784	55
chr5	71035676	71035796	121
chr5	71037506	71037546	123
chr5	71041521	71041624	83
chr5	71048005	71048113	88
chr5	71048761	71048849	85
chr5	71055351	71055457	42
chr5	71059689	71059744	16
chr5	71060843	71060930	46
chr5	71061687	71061766	105
chr5	71062707	71062782	103
chr5	71458578	71458855	110
chr5	71461816	71461926	38
chr5	71466095	71466221	117
chr5	71467353	71467487	40
chr5	71489403	71489682	61
chr5	71490983	71491131	12
chr5	71497269	71497426	73
chr5	71502598	71502791	61
chr5	71504620	71504751	60
chr5	71512240	71512428	95
chr5	71513184	71513407	47
chr5	71514943	71515122	64
chr5	71516060	71516271	63
chr5	71517321	71517452	56
chr5	71522288	71522490	74
chr5	71522755	71522949	70
chr5	71532307	71532427	36
chr5	71541453	71541682	49
chr5	71542104	71542265	73
chr5	71544356	71544507	59
chr5	71545038	71545219	5
chr5	71548681	71548745	10
chr5	71549419	71549606	43
chr5	71553115	71553320	50
chr5	71562273	71562520	50
chr5	71562774	71562895	117
chr5	71564753	71564885	89
chr5	71599658	71599760	26
chr5	71602505	71602633	155
chr5	71604355	71604468	76
chr5	71626639	71626753	78
chr5	71632120	71632185	32
chr5	71634942	71635042	127
chr5	71641002	71641083	46
chr5	71643770	71643895	45
chr5	72115697	72115799	170
chr5	72179627	72179907	134
chr5	72186613	72186754	154
chr5	72205083	72205239	82
chr5	72220908	72221148	134
chr5	72223682	72223850	157
chr5	72226056	72226199	93
chr5	72232442	72232558	91
chr5	72295530	72295589	122
chr5	72297631	72297702	104
chr5	72314080	72314158	164
chr5	72331257	72331375	152
chr5	72335017	72335096	102
chr5	72335793	72335885	165
chr5	72338621	72338735	91
chr5	72456403	72456595	147
chr5	72851243	72851319	166
chr5	72855773	72855923	41
chr5	72861807	72861914	106
chr5	72865595	72865729	44
chr5	72872638	72872720	162
chr5	72875614	72875737	152
chr5	72877227	72877346	121
chr5	72882466	72882527	10
chr5	72883063	72883232	51
chr5	72893376	72893535	151
chr5	72896457	72896556	127
chr5	72897055	72897151	113
chr5	72900973	72901073	170
chr5	72905302	72905410	124
chr5	72990477	72990619	17
chr5	72990711	72990864	51
chr5	73006444	73006549	107
chr5	73015625	73015724	39
chr5	73037142	73037215	104
chr5	73051348	73051406	119
chr5	73058432	73058524	113
chr5	73063840	73063944	9
chr5	73077337	73077493	98
chr5	73078179	73078312	69
chr5	73082760	73082825	111
chr5	73087588	73087753	30
chr5	73128389	73128531	15
chr5	73131537	73131730	90
chr5	73502487	73502601	76
chr6	4031558	4032755	66
chr6	4040771	4040927	8
chr6	4043812	4044023	43
chr6	4047174	4047248	103
chr6	4049731	4049879	89
chr6	4051956	4052094	13
chr6	4056320	4056435	100
chr6	4056526	4056688	87
chr6	4068695	4069920	66
chr6	4073274	4073342	104
chr6	4074576	4074661	85
chr6	4087348	4087726	134
chr6	4101310	4101412	26
chr6	4115406	4115517	58
chr6	4115873	4116029	73
chr6	4119185	4119275	99
chr6	4121948	4122046	112
chr6	4126134	4126237	127
chr6	4130141	4130249	124
chr6	4130371	4130560	150
chr6	4130766	4130865	75
chr6	4133548	4133711	89
chr6	4836210	4836308	83
chr6	4889991	4890126	24
chr6	4953897	4954056	149
chr6	4995950	4996085	84
chr6	4998715	4998841	17
chr6	5000562	5000631	10
chr6	5002100	5002245	40
chr6	5054077	5054158	168
chr6	5108418	5108487	111
chr6	5136266	5136405	84
chr6	5186977	5186980	167
chr6	5216617	5216738	92
chr6	5218242	5218407	51
chr6	5260647	5260930	141
chr6	5368570	5369182	137
chr6	5404541	5404701	87
chr6	5431040	5431172	155
chr6	5613168	5613320	74
chr6	6006694	6006749	80
chr6	6151812	6151949	150
chr6	6167457	6167618	149
chr6	6181987	6182141	61
chr6	6224685	6224860	157
chr6	6248311	6248419	9
chr6	6250810	6250929	158
chr6	6266557	6266809	22
chr6	6305350	6305539	150
chr6	6626292	6626421	153
chr6	6649624	6649677	109
chr6	7181911	7182083	146
chr6	7211572	7211710	101
chr6	7295087	7295102	2
chr6	7295391	7295485	48
chr6	7297922	7298001	46
chr6	7298746	7298823	46
chr6	7301309	7301572	115
chr6	7309916	7310029	158
chr6	7329848	7329888	123
chr6	7356024	7356129	107
chr6	7365467	7365630	73
chr6	7365803	7365884	38
chr6	7368687	7368798	105
chr6	7373072	7374131	66
chr6	7378610	7379020	142
chr6	7386978	7387196	63
chr6	7395020	7395143	52
chr6	7398697	7398740	80
chr6	7400957	7401050	165
chr6	7402602	7402897	39
chr6	7403940	7404027	46
chr6	7405248	7405355	52
chr6	7412888	7412942	120
chr6	7414237	7414390	34
chr6	7417330	7417441	107
chr6	7558115	7558264	34
chr6	7559225	7559400	139
chr6	7563735	7563786	18
chr6	7566376	7566481	42
chr6	7567353	7567449	170
chr6	7568436	7568589	51
chr6	7569185	7569340	160
chr6	7574656	7574795	140
chr6	7575294	7575488	43
chr6	7576293	7576456	57
chr6	7577778	7577886	167
chr6	7578463	7578562	83
chr6	7593733	7593847	118
chr6	7601335	7601524	66
chr6	7605397	7605486	85
chr6	7606030	7606195	89
chr6	7845139	7845332	90
chr6	7880193	7880343	131
chr6	7885960	7886043	35
chr6	7889494	7889581	2
chr6	7894753	7894903	171
chr6	8015648	8015828	64
chr6	8026366	8026425	21
chr6	8041138	8041268	53
chr6	8062533	8062616	111
chr6	8090185	8090281	17
chr6	8097266	8097467	43
chr6	8101764	8102105	129
chr6	8413548	8413699	95
chr6	8414907	8414977	104
chr6	8416883	8416995	124
chr6	8417401	8417494	165
chr6	8419579	8419677	112
chr6	8427936	8428058	96
chr6	8429863	8430157	47
chr6	8435076	8435409	141
chr6	9697629	9697797	82
chr6	9768930	9769055	67
chr6	9775806	9775889	35
chr6	9932769	9932946	90
chr6	10159393	10159398	125
chr6	10509091	10509158	167
chr6	10573129	10573329	63
chr6	10581711	10581933	115
chr6	10621350	10621443	75
chr6	10697320	10697486	82
chr6	10702368	10702489	158
chr6	10703404	10703457	16
chr6	10704746	10704844	83
chr6	10707414	10707514	48
chr6	10708952	10709076	156
chr6	10709237	10709452	50
chr6	10724960	10725037	28
chr6	10728639	10728842	37
chr6	10730614	10731129	97
chr6	10749245	10749268	32
chr6	10755141	10755704	66
chr6	10756466	10756981	97
chr6	10764451	10764606	34
chr6	10773033	10773108	111
chr6	10775327	10775459	24
chr6	10784423	10784572	14
chr6	10791674	10791847	7
chr6	10795997	10796309	129
chr6	10801891	10802059	171
chr6	10803719	10803891	51
chr6	10808809	10808942	84
chr6	10813643	10813723	56
chr6	10818885	10818940	120
chr6	10873994	10874933	1
chr6	10875890	10876016	169
chr6	10887126	10887135	2
chr6	10893866	10894004	39
chr6	10894084	10894204	52
chr6	10902676	10902762	162
chr6	10907541	10907684	59
chr6	10910823	10910869	80
chr6	10912672	10912765	165
chr6	10927239	10927367	155
chr6	10930369	10930514	49
chr6	10935057	10935187	13
chr6	10942676	10942746	103
chr6	10955115	10955217	86
chr6	10956135	10956242	42
chr6	10958783	10958875	72
chr6	10961304	10961404	86
chr6	10983780	10983906	42
chr6	10989702	10989837	156
chr6	10990317	10990442	121
chr6	10995006	10995178	73
chr6	11005371	11005559	171
chr6	11010745	11010809	25
chr6	11044227	11044230	2
chr6	11192344	11192446	28
chr6	11193590	11193692	9
chr6	11232503	11232682	133
chr6	11305065	11305159	26
chr6	11714477	11714512	128
chr6	11717304	11717414	169
chr6	11723348	11723500	154
chr6	11766273	11766375	86
chr6	11768248	11768383	156
chr6	11778606	11778767	64
chr6	12015628	12015668	123
chr6	12089183	12089237	111
chr6	12130766	12130942	70
chr6	12135790	12135892	112
chr6	12293940	12294096	82
chr6	12294260	12294404	13
chr6	12295961	12296067	32
chr6	12718744	12718847	127
chr6	13053364	13053529	139
chr6	13160203	13160284	35
chr6	13227815	13228063	134
chr6	13230036	13230193	160
chr6	13230265	13230266	167
chr6	13294795	13294898	173
chr6	13296153	13296807	129
chr6	13316570	13316708	172
chr6	13325093	13325174	159
chr6	13326786	13326898	124
chr6	13588330	13588464	14
chr6	13595476	13595564	46
chr6	13596962	13597016	20
chr6	13604475	13605191	110
chr6	13605372	13605739	114
chr6	13611789	13611908	158
chr6	13616462	13616521	122
chr6	13618057	13618139	17
chr6	13620207	13620329	108
chr6	13620753	13620827	104
chr6	13632369	13632521	14
chr6	13634430	13634552	117
chr6	13637807	13637955	39
chr6	13641198	13641307	105
chr6	13642478	13642591	52
chr6	13644544	13644729	7
chr6	13652658	13652681	32
chr6	13791877	13791992	172
chr6	13793893	13793947	120
chr6	13798832	13798904	103
chr6	13801287	13801389	116
chr6	13803729	13804061	47
chr6	13977119	13977863	1
chr6	14133648	14133755	55
chr6	15246539	15246584	103
chr6	15374116	15374252	156
chr6	15400834	15401017	133
chr6	15452180	15452220	19
chr6	15468541	15468718	157
chr6	15507135	15507254	145
chr6	15508963	15509370	1
chr6	15512207	15512390	146
chr6	15615266	15615399	53
chr6	15651312	15651408	116
chr6	16130556	16130747	5
chr6	16143019	16143217	7
chr6	16254561	16254735	153
chr6	16274414	16274496	94
chr6	16295005	16295186	139
chr6	17114961	17115139	5
chr6	17129111	17129243	155
chr6	17282063	17282219	144
chr6	17284656	17284711	80
chr6	17290848	17290893	77
chr6	17513848	17513954	58
chr6	17542836	17542960	69
chr6	17551463	17551604	88
chr6	17602589	17602710	73
chr6	17604905	17605029	38
chr6	17605873	17606013	101
chr6	17608194	17608339	13
chr6	17616096	17616181	162
chr6	17616526	17616695	157
chr6	17624560	17624833	22
chr6	17625807	17626164	129
chr6	17628654	17629539	11
chr6	17632649	17632844	169
chr6	17639938	17640064	67
chr6	17646066	17646154	95
chr6	17649162	17649300	76
chr6	17661652	17661779	30
chr6	17662017	17662107	165
chr6	17665238	17665385	60
chr6	17669292	17669337	165
chr6	17674904	17675033	67
chr6	17675228	17675368	172
chr6	17675521	17675770	61
chr6	17771113	17771218	9
chr6	17771907	17772059	8
chr6	17780729	17780906	64
chr6	17783645	17783701	79
chr6	17787775	17787875	127
chr6	17794571	17794704	117
chr6	17796668	17796820	8
chr6	17799951	17800113	149
chr6	17804360	17804510	34
chr6	17825767	17825934	57
chr6	17828239	17828370	155
chr6	17831100	17831235	55
chr6	17850322	17850457	15
chr6	17855436	17855617	106
chr6	17873376	17873437	10
chr6	17950405	17951178	132
chr6	17984529	17984534	125
chr6	18130667	18130780	17
chr6	18132132	18132177	123
chr6	18133803	18133889	162
chr6	18139664	18139717	109
chr6	18143595	18143728	96
chr6	18147822	18147915	48
chr6	18148987	18149127	53
chr6	18159895	18159982	28
chr6	18161326	18161454	155
chr6	18162834	18162924	85
chr6	18166266	18166378	52
chr6	18171362	18171479	67
chr6	18185771	18185810	18
chr6	18197056	18197233	5
chr6	18197586	18197661	159
chr6	18201485	18201657	89
chr6	18205536	18205664	15
chr6	18207397	18207529	156
chr6	18208128	18208206	159
chr6	18213655	18213781	156
chr6	18236451	18236600	49
chr6	18237380	18237516	40
chr6	18249650	18249839	63
chr6	18256360	18256455	105
chr6	18257952	18258062	36
chr6	18258303	18258405	83
chr6	18396317	18396822	110
chr6	18399498	18399699	147
chr6	18439683	18439744	123
chr6	18457154	18457359	147
chr6	18464926	18465067	154
chr6	20112875	20113008	156
chr6	20124407	20124600	90
chr6	20126516	20126700	64
chr6	20128698	20128753	80
chr6	20131143	20131199	21
chr6	20144219	20144315	116
chr6	20152623	20152769	101
chr6	20486688	20486803	36
chr6	20488112	20488248	81
chr6	20490167	20490430	22
chr6	20546350	20546523	106
chr6	20548592	20548705	124
chr6	20649292	20649377	162
chr6	20739518	20739615	173
chr6	20846074	20846178	42
chr6	21000226	21000372	131
chr6	21065047	21065228	63
chr6	21108400	21108463	130
chr6	21135642	21135767	55
chr6	21201109	21201274	8
chr6	22287401	22287593	90
chr6	24145547	24145946	1
chr6	24205001	24205102	125
chr6	24290931	24291078	37
chr6	24301714	24301846	155
chr6	24353568	24353623	119
chr6	24409460	24409573	107
chr6	24412221	24412395	71
chr6	24418083	24418236	131
chr6	24418370	24418452	162
chr6	24418460	24418578	152
chr6	24423583	24423694	52
chr6	24436575	24436736	172
chr6	24445545	24445639	33
chr6	24445725	24445831	125
chr6	24447876	24448033	149
chr6	24462729	24462795	136
chr6	24466679	24466819	84
chr6	24467166	24467274	116
chr6	24472581	24472636	109
chr6	24476180	24476278	26
chr6	24479880	24479959	159
chr6	24486074	24486130	79
chr6	24489414	24489622	147
chr6	24522766	24522925	87
chr6	24532118	24532177	18
chr6	24547164	24547343	90
chr6	24566596	24566748	34
chr6	24572574	24572698	15
chr6	24578109	24578242	84
chr6	24579857	24579950	3
chr6	24582248	24582346	163
chr6	24583060	24583227	57
chr6	24583603	24583702	26
chr6	24650787	24651069	110
chr6	24652982	24653153	151
chr6	24654411	24654530	38
chr6	24657811	24657903	49
chr6	24658560	24658734	11
chr6	24666118	24666195	159
chr6	24667263	24667344	2
chr6	24687404	24687693	110
chr6	24697882	24698067	90
chr6	24701458	24701615	61
chr6	24706136	24706262	140
chr6	24708776	24708911	53
chr6	24714317	24714440	158
chr6	24716147	24716324	70
chr6	24781476	24781621	12
chr6	24784443	24784554	36
chr6	24798592	24798857	115
chr6	24806371	24806473	26
chr6	24832254	24832391	76
chr6	24839089	24839272	90
chr6	24839358	24839599	114
chr6	24839606	24839956	114
chr6	24852573	24852618	18
chr6	24860971	24861036	27
chr6	24873642	24873799	87
chr6	25426500	25426560	19
chr6	25450637	25450711	103
chr6	25465872	25465948	162
chr6	25471168	25471257	99
chr6	25491731	25491809	164
chr6	25495110	25495215	127
chr6	25509655	25509737	35
chr6	25510707	25510762	119
chr6	25515674	25515847	139
chr6	25528794	25528893	9
chr6	25537854	25537983	67
chr6	25550909	25551085	98
chr6	25556700	25556850	34
chr6	25563201	25563911	110
chr6	25576975	25577122	101
chr6	25612736	25612886	12
chr6	25619446	25619583	15
chr6	25669510	25669567	18
chr6	25681950	25682006	104
chr6	25689171	25689217	120
chr6	25689472	25689532	130
chr6	25726908	25727292	129
chr6	25768335	25768435	86
chr6	25770925	25771012	77
chr6	25773274	25773393	152
chr6	25773512	25773674	87
chr6	25776594	25776727	155
chr6	25777925	25778016	99
chr6	25779053	25779188	156
chr6	25798784	25798919	55
chr6	25800889	25800980	95
chr6	25811397	25811545	14
chr6	25811637	25811770	155
chr6	25812830	25812992	73
chr6	25830523	25830607	94
chr6	25845381	25845516	53
chr6	25849804	25849952	82
chr6	25850047	25850177	53
chr6	25850458	25850620	151
chr6	25861795	25862029	134
chr6	25913302	25913451	101
chr6	25915735	25915868	14
chr6	25916684	25916846	8
chr6	25923694	25923906	62
chr6	25971868	25972099	62
chr6	25974851	25975226	114
chr6	25975544	25975676	38
chr6	26033175	26033568	141
chr6	26045410	26045821	141
chr6	26055786	26056428	137
chr6	26091313	26091589	137
chr6	26093118	26093232	52
chr6	26103947	26104259	23
chr6	26123523	26123904	137
chr6	26183795	26184176	141
chr6	26188764	26189076	137
chr6	26199558	26199939	137
chr6	26240425	26240737	137
chr6	26246680	26246977	137
chr6	26365336	26365353	32
chr6	26367974	26368051	130
chr6	26370321	26370604	23
chr6	26373386	26373414	161
chr6	26374326	26374368	19
chr6	26388012	26388294	23
chr6	26390004	26390211	62
chr6	26390686	26390707	161
chr6	26407670	26407952	23
chr6	26411108	26411135	2
chr6	26411554	26411581	32
chr6	26443574	26443659	77
chr6	26448727	26448754	32
chr6	26449661	26449688	32
chr6	26463243	26463525	23
chr6	26465184	26465406	68
chr6	26465952	26465973	119
chr6	26504924	26505206	129
chr6	26506682	26506832	34
chr6	26507949	26507970	32
chr6	26545206	26545479	22
chr6	26597913	26598110	135
chr6	27249099	27249229	138
chr6	27254692	27254872	133
chr6	27457282	27457409	15
chr6	27472287	27472294	125
chr6	27890381	27890792	141
chr6	27911245	27912319	11
chr6	28086171	28086310	169
chr6	28126782	28126921	93
chr6	28152260	28152384	152
chr6	28230335	28230488	87
chr6	28285550	28285707	149
chr6	28297894	28297991	163
chr6	28327382	28327533	14
chr6	28382488	28382609	52
chr6	28505702	28505802	26
chr6	28506311	28506429	91
chr6	28515656	28515743	128
chr6	28526013	28526100	32
chr6	28529450	28529604	172
chr6	28531777	28531895	148
chr6	28532320	28532420	86
chr6	28579271	28579419	14
chr6	28908972	28909088	91
chr6	28999486	28999637	12
chr6	29003870	29004183	129
chr6	29063996	29064129	88
chr6	29428912	29428960	111
chr6	29430300	29430425	55
chr6	29431863	29431987	148
chr6	29555879	29556350	134
chr6	29604492	29604637	144
chr6	29605567	29605696	24
chr6	29607100	29607218	145
chr6	29613241	29613485	23
chr6	29621750	29621817	2
chr6	29622102	29622205	9
chr6	29623303	29623475	139
chr6	29623888	29624024	93
chr6	29667903	29667924	32
chr6	29670173	29670221	21
chr6	29726402	29726526	38
chr6	29945450	29945455	125
chr6	30061524	30061669	144
chr6	30064672	30064697	32
chr6	30068589	30068698	125
chr6	30073156	30073248	118
chr6	30073455	30073478	32
chr6	30103535	30103789	23
chr6	30108052	30108168	158
chr6	30110447	30110678	22
chr6	30111647	30111743	9
chr6	30112388	30112805	129
chr6	30155726	30155759	161
chr6	30158398	30158629	22
chr6	30159149	30159245	116
chr6	30160429	30160858	141
chr6	30167175	30167271	173
chr6	30168299	30168530	23
chr6	30170500	30170616	148
chr6	30170975	30171008	161
chr6	30190012	30190035	32
chr6	30198428	30198524	75
chr6	30330780	30330876	33
chr6	30340271	30340361	85
chr6	30340504	30340620	67
chr6	30346431	30346564	138
chr6	30346712	30346810	9
chr6	30547351	30547530	133
chr6	30553349	30553557	147
chr6	30554763	30554915	34
chr6	30556130	30556203	168
chr6	30561833	30562124	137
chr6	30577817	30577913	9
chr6	30586133	30586305	146
chr6	30586473	30586548	159
chr6	30586640	30586711	126
chr6	30590148	30590213	136
chr6	30601548	30601658	143
chr6	30603779	30603843	126
chr6	30604007	30604254	23
chr6	30604587	30604735	160
chr6	30606137	30606243	173
chr6	30607839	30607891	21
chr6	30608778	30608914	14
chr6	30609076	30609163	85
chr6	30609837	30609944	9
chr6	30619492	30619601	172
chr6	30622831	30622898	77
chr6	30624882	30624942	126
chr6	30625501	30625797	141
chr6	30626885	30627274	141
chr6	30627850	30627911	27
chr6	30628328	30628430	6
chr6	30651265	30651466	133
chr6	30653241	30653370	15
chr6	30656197	30656265	4
chr6	30656951	30657092	93
chr6	30659735	30659834	33
chr6	30690841	30690974	138
chr6	30711666	30711726	19
chr6	30720506	30720563	126
chr6	30722536	30722645	143
chr6	30730427	30730565	138
chr6	30740495	30740591	75
chr6	30742146	30742189	18
chr6	30911430	30911499	126
chr6	30915155	30915237	159
chr6	30920088	30920216	138
chr6	30922449	30922554	143
chr6	30922705	30922774	126
chr6	30922897	30922976	168
chr6	30931706	30931795	99
chr6	31139640	31139932	23
chr6	31142962	31143134	139
chr6	31150065	31150215	144
chr6	31165926	31166400	134
chr6	31355316	31355592	141
chr6	31395060	31395339	134
chr6	31412324	31412431	68
chr6	31507399	31507531	15
chr6	31531052	31531197	30
chr6	31532779	31532911	24
chr6	31536499	31536683	90
chr6	31538762	31538855	99
chr6	31573280	31573693	137
chr6	31592678	31592721	18
chr6	31615520	31615582	3
chr6	31637041	31637136	75
chr6	31640644	31640704	126
chr6	31640791	31640938	160
chr6	31641319	31641422	173
chr6	31641538	31641592	19
chr6	31648910	31648964	20
chr6	31649198	31649395	135
chr6	31649509	31649627	91
chr6	31657379	31657478	33
chr6	31657624	31657723	167
chr6	31665447	31665493	20
chr6	31669318	31669508	133
chr6	31670950	31671008	79
chr6	31676956	31677120	8
chr6	31680252	31680373	78
chr6	31688040	31688103	136
chr6	31689014	31689119	143
chr6	31690077	31690127	20
chr6	31696947	31697033	4
chr6	31702073	31702130	126
chr6	31706906	31706958	20
chr6	31707457	31707787	137
chr6	31707870	31708134	141
chr6	31710351	31710418	128
chr6	31721627	31721679	20
chr6	31732216	31732398	5
chr6	31736795	31737054	23
chr6	31745236	31745319	28
chr6	31758765	31758875	9
chr6	31759096	31759177	94
chr6	31759785	31759975	135
chr6	31762419	31762531	155
chr6	31764063	31764159	86
chr6	31769017	31769203	133
chr6	31770000	31770113	143
chr6	31775332	31775429	31
chr6	31784213	31784308	33
chr6	31784393	31784502	143
chr6	31784594	31784714	145
chr6	31785245	31785327	3
chr6	31806754	31806757	167
chr6	31837328	31837435	173
chr6	31839542	31839663	52
chr6	31864815	31864910	4
chr6	31865689	31865784	6
chr6	31869544	31869637	168
chr6	31874928	31875028	6
chr6	31880672	31880848	133
chr6	31881013	31881092	94
chr6	31883805	31883950	160
chr6	31889467	31889602	172
chr6	31896262	31896516	141
chr6	31939230	31939320	99
chr6	31942958	31943099	93
chr6	31943224	31943319	33
chr6	31944726	31944853	29
chr6	31944979	31945029	79
chr6	31946221	31946285	126
chr6	31947006	31947192	133
chr6	31947944	31948081	24
chr6	31948373	31948512	81
chr6	31949242	31949344	77
chr6	31949419	31949557	76
chr6	31950049	31950147	173
chr6	31950618	31950772	12
chr6	31951554	31951604	21
chr6	31951874	31952030	34
chr6	31952300	31952398	75
chr6	31955058	31955096	19
chr6	31955218	31955293	136
chr6	31958371	31958446	28
chr6	31960431	31960546	78
chr6	31961195	31961386	146
chr6	31961908	31962054	154
chr6	31963412	31963559	144
chr6	31963636	31963733	31
chr6	31967714	31967862	160
chr6	31969876	31970024	144
chr6	31970342	31970478	24
chr6	31978902	31979010	173
chr6	31979413	31979553	93
chr6	31980450	31980548	33
chr6	31984213	31984452	23
chr6	31991189	31991309	78
chr6	31991376	31991616	23
chr6	31993709	31993829	145
chr6	31993891	31994011	78
chr6	31995089	31995209	145
chr6	31996204	31996324	78
chr6	31997674	31997794	145
chr6	31998800	31998920	145
chr6	31999464	31999584	78
chr6	32001305	32001425	145
chr6	32016951	32017190	23
chr6	32023927	32024047	78
chr6	32024114	32024354	23
chr6	32026447	32026567	145
chr6	32026629	32026749	78
chr6	32027827	32027947	145
chr6	32028942	32029062	78
chr6	32030411	32030531	145
chr6	32031537	32031657	145
chr6	32032201	32032321	78
chr6	32034042	32034162	145
chr6	32042698	32042831	138
chr6	32068821	32069136	137
chr6	32095075	32095191	78
chr6	32117036	32117107	136
chr6	32126116	32126252	29
chr6	32155687	32155783	33
chr6	32169965	32170038	3
chr6	32176509	32176512	2
chr6	32179540	32179559	32
chr6	32180228	32180326	75
chr6	32183554	32183750	135
chr6	32183880	32184222	137
chr6	32186812	32186901	4
chr6	32187241	32187395	144
chr6	32292980	32294035	11
chr6	32300679	32300700	161
chr6	32302608	32302629	161
chr6	32315771	32315792	161
chr6	32322485	32322506	161
chr6	32330588	32330609	161
chr6	32332033	32332054	32
chr6	32335436	32335457	161
chr6	32336614	32336635	32
chr6	32355123	32355144	32
chr6	32366166	32366187	161
chr6	32367924	32367957	128
chr6	32369896	32369983	85
chr6	32371693	32371755	161
chr6	32402934	32403216	141
chr6	32407044	32407123	28
chr6	32442447	32442693	62
chr6	32519369	32519651	23
chr6	32521904	32522174	141
chr6	32581556	32581838	23
chr6	32589642	32589742	31
chr6	32641971	32642253	22
chr6	32661966	32662248	137
chr6	32746239	32746394	144
chr6	32758849	32759131	137
chr6	32761659	32761926	141
chr6	32763373	32763470	31
chr6	32822288	32822318	166
chr6	32829929	32830089	149
chr6	32835153	32835359	147
chr6	32842941	32843089	144
chr6	32845578	32845785	135
chr6	32848651	32848840	147
chr6	32856137	32856205	136
chr6	32857262	32857394	138
chr6	32949610	32949889	134
chr6	32977259	32977570	1
chr6	32978125	32978388	23
chr6	32980581	32980718	93
chr6	33007079	33007215	138
chr6	33008012	33008404	137
chr6	33069640	33069886	134
chr6	33073470	33073570	33
chr6	33176015	33176069	20
chr6	33195362	33195466	6
chr6	33197761	33197941	133
chr6	33201744	33201913	139
chr6	33202262	33202427	157
chr6	33202559	33202700	154
chr6	33205446	33205539	75
chr6	33206133	33206176	20
chr6	33206374	33206449	28
chr6	33263483	33263549	136
chr6	33263771	33263879	2
chr6	33264007	33264103	6
chr6	33266556	33266712	149
chr6	33267681	33267739	161
chr6	33267864	33267997	24
chr6	33268107	33268208	167
chr6	33269013	33269189	139
chr6	33269998	33270051	109
chr6	33272119	33272122	167
chr6	33286794	33286894	75
chr6	33287613	33287718	143
chr6	33288147	33288235	3
chr6	33289856	33289920	79
chr6	33292101	33292313	135
chr6	33293794	33294066	23
chr6	33295507	33295759	141
chr6	33296413	33296464	18
chr6	33318742	33318802	79
chr6	33320379	33320591	147
chr6	33398028	33398166	29
chr6	33403313	33403367	19
chr6	33409645	33409690	77
chr6	33414040	33414109	4
chr6	33415809	33416098	141
chr6	33416919	33416969	109
chr6	33417096	33417142	19
chr6	33423476	33423598	145
chr6	33438418	33438563	140
chr6	33438774	33438919	93
chr6	33444443	33444617	133
chr6	33657931	33658019	168
chr6	33663499	33663551	20
chr6	33665834	33665977	93
chr6	33668514	33668635	78
chr6	33670670	33670816	154
chr6	33673590	33673721	29
chr6	33677503	33677630	29
chr6	33679881	33680134	141
chr6	33687008	33687105	31
chr6	33688056	33688168	143
chr6	33690033	33690199	147
chr6	33695711	33695781	136
chr6	33700443	33700513	136
chr6	33701345	33701420	28
chr6	33711548	33711686	138
chr6	33776953	33777056	31
chr6	33777137	33777239	86
chr6	33781076	33781153	103
chr6	33794824	33794835	167
chr6	34022820	34022870	19
chr6	34028119	34028366	141
chr6	34040177	34040314	29
chr6	34099994	34100088	9
chr6	34102021	34102151	29
chr6	34103580	34103850	137
chr6	34145999	34146137	138
chr6	34243467	34243522	125
chr6	34288752	34288931	5
chr6	34295640	34295685	109
chr6	34424668	34424840	139
chr6	34529396	34529552	149
chr6	34595710	34595948	50
chr6	34606554	34606904	129
chr6	34646600	34646798	147
chr6	34654624	34654779	14
chr6	34762594	34762703	52
chr6	34821652	34821815	149
chr6	34821916	34821955	80
chr6	34823256	34823348	33
chr6	34835293	34835464	157
chr6	34856238	34856409	149
chr6	34857723	34857917	43
chr6	34867224	34867379	34
chr6	34870853	34871116	23
chr6	34872312	34872438	13
chr6	34879295	34879736	66
chr6	34970009	34970166	149
chr6	34972580	34972643	27
chr6	34983112	34983214	170
chr6	34994301	34994422	148
chr6	35079515	35079668	160
chr6	35086269	35086368	31
chr6	35117245	35117573	129
chr6	35119226	35119391	7
chr6	35120907	35121045	140
chr6	35140018	35140225	106
chr6	35239751	35239874	140
chr6	35245227	35245425	147
chr6	35246205	35246285	94
chr6	35295143	35295248	31
chr6	35397497	35397593	33
chr6	35425267	35425396	38
chr6	35457915	35457984	126
chr6	35460551	35460618	168
chr6	35470178	35470352	150
chr6	35470579	35470751	169
chr6	35475043	35475157	78
chr6	35503736	35503848	143
chr6	35509208	35509312	173
chr6	35580819	35581262	114
chr6	35582658	35582827	74
chr6	35591129	35591220	72
chr6	35597247	35597404	8
chr6	35620131	35620274	30
chr6	35637013	35637158	59
chr6	35738383	35738518	14
chr6	35747260	35747434	139
chr6	35779354	35779530	133
chr6	35838336	35838429	113
chr6	35857260	35857368	64
chr6	35870280	35870494	68
chr6	35874232	35874339	42
chr6	35888023	35888111	46
chr6	35888814	35888923	42
chr6	35890894	35891041	131
chr6	35920467	35920528	20
chr6	35951444	35951499	109
chr6	35955151	35955520	129
chr6	35959459	35959591	53
chr6	35960992	35961099	54
chr6	35968876	35968954	94
chr6	35977203	35977351	88
chr6	35991658	35991808	41
chr6	35992509	35992674	8
chr6	35997737	35997919	169
chr6	35999991	36000108	91
chr6	36012232	36012372	30
chr6	36052698	36052828	76
chr6	36095986	36096066	35
chr6	36102570	36102758	47
chr6	36107454	36107628	5
chr6	36132620	36132679	126
chr6	36135752	36135861	173
chr6	36136483	36136531	20
chr6	36213879	36214386	137
chr6	36217916	36218010	6
chr6	36307586	36307716	155
chr6	36317355	36317391	120
chr6	36319355	36319610	23
chr6	36321154	36321219	20
chr6	36368928	36369071	93
chr6	36391769	36391874	163
chr6	36425913	36426082	37
chr6	36470097	36470257	8
chr6	36479590	36479711	100
chr6	36484713	36484824	100
chr6	36495783	36495914	153
chr6	36497779	36497875	113
chr6	36498362	36498486	52
chr6	36506582	36506644	25
chr6	36515337	36515492	37
chr6	36517716	36517840	148
chr6	36521733	36521817	164
chr6	36524340	36524463	81
chr6	36540071	36540202	53
chr6	36677836	36677933	125
chr6	36685750	36685800	19
chr6	36728699	36728801	31
chr6	36730672	36730749	136
chr6	36748220	36748267	77
chr6	36756244	36756298	119
chr6	36792032	36792096	20
chr6	36792395	36792446	18
chr6	36798454	36798494	161
chr6	36823057	36823098	18
chr6	36838695	36838782	72
chr6	36855812	36856033	23
chr6	36871717	36871872	172
chr6	36894503	36894603	170
chr6	36914553	36914693	93
chr6	36923346	36923441	3
chr6	36970405	36970473	126
chr6	36972651	36972796	160
chr6	36975657	36975717	19
chr6	37013450	37013765	141
chr6	37014645	37014704	20
chr6	37172995	37173172	133
chr6	37215197	37215282	128
chr6	37269593	37269650	18
chr6	37282184	37282364	133
chr6	37282881	37282952	126
chr6	37284335	37284464	156
chr6	37312917	37313024	77
chr6	37317110	37317206	99
chr6	37371511	37371574	136
chr6	37376925	37377033	124
chr6	37381149	37381354	106
chr6	37443998	37444150	14
chr6	37450250	37450343	77
chr6	37453046	37453141	75
chr6	37461969	37462102	24
chr6	37473469	37473601	29
chr6	37474523	37474646	145
chr6	37476125	37476194	128
chr6	37477591	37477639	21
chr6	37479146	37479255	58
chr6	37483185	37483289	2
chr6	37484809	37484862	77
chr6	37499821	37499863	19
chr6	37644496	37644649	160
chr6	37652010	37652340	137
chr6	37929958	37929999	80
chr6	38061592	38061775	90
chr6	38256408	38256516	58
chr6	38288271	38288461	5
chr6	38344983	38345093	36
chr6	38577599	38577719	121
chr6	38580217	38580437	115
chr6	38595769	38596067	110
chr6	38597909	38598094	150
chr6	38684373	38684514	44
chr6	38686891	38686974	162
chr6	38723336	38723471	69
chr6	38737066	38737256	63
chr6	38737808	38737972	71
chr6	38741710	38741887	106
chr6	38750475	38750589	107
chr6	38755971	38756079	116
chr6	38761701	38761803	107
chr6	38778387	38778464	122
chr6	38779965	38780065	127
chr6	38781253	38781373	148
chr6	38786764	38786952	66
chr6	38789802	38789883	124
chr6	38790288	38790405	36
chr6	38791554	38791674	121
chr6	38803178	38803311	69
chr6	38807609	38807716	107
chr6	38814053	38814129	104
chr6	38826155	38826391	114
chr6	38832321	38832435	42
chr6	38837941	38838042	112
chr6	38842367	38842505	97
chr6	38842662	38842903	50
chr6	38845573	38845773	106
chr6	38848647	38848801	92
chr6	38850250	38850414	73
chr6	38851571	38851674	127
chr6	38857517	38857742	50
chr6	38860456	38860629	39
chr6	38862279	38862458	5
chr6	38863872	38864060	114
chr6	38868061	38868196	44
chr6	38870400	38870562	30
chr6	38873235	38873376	61
chr6	38883321	38883456	84
chr6	38883875	38883998	121
chr6	38886790	38887004	92
chr6	38890651	38890761	112
chr6	38894700	38894864	151
chr6	38896032	38896225	70
chr6	38899775	38899906	117
chr6	38907955	38908120	74
chr6	38915200	38915377	68
chr6	38917924	38918140	37
chr6	38921368	38921506	24
chr6	38923057	38923185	155
chr6	38926054	38926210	51
chr6	38929510	38929666	43
chr6	38935591	38935697	107
chr6	38937973	38938226	22
chr6	38938797	38938988	66
chr6	38949451	38949570	36
chr6	38973660	38973813	131
chr6	38974373	38974529	131
chr6	38982345	38982462	121
chr6	38984205	38984307	86
chr6	38990011	38990172	71
chr6	39008813	39008970	151
chr6	39012214	39012367	41
chr6	39078956	39079026	3
chr6	39079111	39079200	99
chr6	39310892	39311007	78
chr6	39357276	39357374	26
chr6	39385621	39385672	18
chr6	39419947	39420003	123
chr6	39431052	39431161	58
chr6	39544503	39544693	114
chr6	39545582	39545688	124
chr6	39578055	39578159	9
chr6	39584897	39584984	46
chr6	39586260	39586404	57
chr6	39596053	39596260	62
chr6	39613188	39613318	108
chr6	39634848	39634958	36
chr6	39639609	39639757	101
chr6	39720701	39720811	38
chr6	39725244	39725310	126
chr6	39860927	39861017	99
chr6	39864432	39864507	136
chr6	39864979	39865074	33
chr6	39867509	39867843	137
chr6	39871505	39871572	32
chr6	39878202	39878261	18
chr6	39883961	39884069	28
chr6	39891633	39891722	3
chr6	39897174	39897282	91
chr6	39927328	39927716	141
chr6	41042985	41043158	133
chr6	41043939	41044137	135
chr6	41067334	41067437	83
chr6	41068840	41068953	91
chr6	41070075	41070134	122
chr6	41071595	41071634	128
chr6	41094395	41094497	173
chr6	41097356	41097410	21
chr6	41194424	41194833	137
chr6	41276124	41276230	9
chr6	41282394	41282751	1
chr6	41689730	41689811	159
chr6	41740837	41741227	141
chr6	41742289	41742489	135
chr6	41747275	41747334	126
chr6	41776921	41776987	136
chr6	41789231	41789328	6
chr6	41797644	41797847	114
chr6	41798554	41798929	129
chr6	41799829	41799938	58
chr6	41909268	41909522	23
chr6	41932360	41932706	137
chr6	42050923	42051151	61
chr6	42055530	42055629	173
chr6	42055951	42056014	128
chr6	42068464	42068607	140
chr6	42077532	42077779	62
chr6	42178801	42178895	33
chr6	42184814	42184942	29
chr6	42210487	42210596	100
chr6	42211780	42211917	44
chr6	42214279	42214344	27
chr6	42246455	42246544	46
chr6	42264703	42264854	160
chr6	42603587	42603718	56
chr6	42605720	42605859	40
chr6	42606588	42606651	27
chr6	42615070	42615178	52
chr6	42616001	42616090	165
chr6	42617239	42617338	2
chr6	42617408	42617507	26
chr6	42632804	42632904	112
chr6	42635417	42635546	67
chr6	42637010	42637194	106
chr6	42640208	42640270	104
chr6	42642413	42642481	104
chr6	42644213	42644336	121
chr6	42645465	42645590	121
chr6	42650283	42650386	83
chr6	42655620	42655723	107
chr6	42658023	42658133	91
chr6	42658645	42658824	64
chr6	42659655	42659855	106
chr6	42663257	42663419	92
chr6	42666166	42666245	164
chr6	42670091	42670240	14
chr6	42670659	42670715	10
chr6	42673790	42673887	170
chr6	42676055	42676191	169
chr6	42676782	42676873	113
chr6	42679723	42679832	105
chr6	42683054	42683111	122
chr6	42684793	42684871	105
chr6	42822795	42822844	119
chr6	42853637	42853738	173
chr6	42857090	42857236	93
chr6	42860261	42860356	170
chr6	42862509	42862612	6
chr6	42879910	42879951	77
chr6	42883450	42883614	30
chr6	42885973	42886083	58
chr6	42886255	42886464	22
chr6	42935536	42935670	93
chr6	42963534	42963706	133
chr6	42964334	42964471	138
chr6	42966043	42966105	4
chr6	42969884	42969987	9
chr6	43007934	43008065	24
chr6	43008200	43008260	126
chr6	43008692	43008746	20
chr6	43010467	43010569	127
chr6	43019287	43019366	94
chr6	43020666	43020733	126
chr6	43024984	43025132	131
chr6	43027177	43027252	159
chr6	43027359	43027477	78
chr6	43029091	43029228	24
chr6	43044751	43044885	138
chr6	43045985	43046091	143
chr6	43049406	43049662	23
chr6	43058064	43058233	149
chr6	43065619	43065701	168
chr6	43071274	43071374	32
chr6	43073901	43073965	20
chr6	43129726	43129829	31
chr6	43146617	43146698	28
chr6	43175705	43175967	141
chr6	43198209	43198561	97
chr6	43200435	43200527	33
chr6	43213148	43213295	160
chr6	43213712	43213913	133
chr6	43221684	43221779	128
chr6	43255730	43255856	145
chr6	43299091	43299274	139
chr6	43342111	43342211	125
chr6	43352376	43352476	170
chr6	43357125	43357765	1
chr6	43365291	43365440	154
chr6	43438336	43438390	79
chr6	43447505	43447674	157
chr6	43500743	43500772	2
chr6	43503400	43503508	77
chr6	43507237	43507308	3
chr6	43513587	43513633	20
chr6	43519705	43519838	156
chr6	43520624	43520774	144
chr6	43523867	43524005	30
chr6	43524470	43524635	157
chr6	43525106	43525214	128
chr6	43530687	43530824	156
chr6	43531478	43531575	86
chr6	43546570	43546752	150
chr6	43547607	43547707	6
chr6	43551297	43551453	82
chr6	43558500	43558591	113
chr6	43560177	43560303	108
chr6	43560923	43561007	164
chr6	43562246	43562346	9
chr6	43565659	43565736	28
chr6	43567168	43567354	150
chr6	43570501	43570684	98
chr6	43570856	43570994	53
chr6	43575759	43575864	31
chr6	43582319	43582456	14
chr6	43610553	43610723	157
chr6	43622002	43622167	147
chr6	43623736	43623795	125
chr6	43623932	43624068	93
chr6	43624887	43625062	139
chr6	43625362	43625560	135
chr6	43656576	43656723	154
chr6	43777468	43777665	133
chr6	43781955	43782087	24
chr6	44000973	44001143	157
chr6	44002052	44002127	136
chr6	44132286	44132289	2
chr6	44139707	44139759	21
chr6	44149858	44149965	143
chr6	44150563	44150629	79
chr6	44152592	44152698	143
chr6	44172301	44172420	78
chr6	44182940	44183019	28
chr6	44183118	44183235	148
chr6	44183704	44183763	21
chr6	44229588	44229791	147
chr6	44230810	44230889	4
chr6	44233416	44233528	143
chr6	44248629	44248776	101
chr6	44249376	44249583	62
chr6	44250020	44250154	30
chr6	44250290	44250599	54
chr6	44251047	44251213	57
chr6	44251417	44251608	43
chr6	44251736	44251884	154
chr6	44256684	44256878	135
chr6	44259218	44259284	79
chr6	44306493	44306532	18
chr6	44311389	44311535	160
chr6	44360445	44360571	153
chr6	44368378	44368500	52
chr6	44370050	44370114	10
chr6	44387823	44387868	18
chr6	44390267	44390371	83
chr6	44392666	44392828	87
chr6	44393445	44393573	55
chr6	44403808	44404027	37
chr6	44408443	44408632	90
chr6	44419448	44419597	34
chr6	44422646	44422809	8
chr6	44424418	44424583	171
chr6	44429712	44429910	150
chr6	44446606	44446711	116
chr6	44829814	44829857	18
chr6	44932651	44932763	143
chr6	44953308	44953417	167
chr6	44954493	44954607	158
chr6	45003651	45003792	100
chr6	45014799	45014891	97
chr6	45105920	45106006	72
chr6	45321795	45321891	97
chr6	45365199	45365301	118
chr6	45371888	45372055	71
chr6	45491940	45492114	157
chr6	45903087	45903255	139
chr6	45918934	45919068	82
chr6	45920125	45920364	115
chr6	45955134	45955244	77
chr6	46139583	46140409	66
chr6	46143275	46143640	11
chr6	46167433	46168262	110
chr6	46246747	46246919	146
chr6	46248722	46248896	106
chr6	46468799	46468854	109
chr6	46583058	46583581	110
chr6	46587076	46587165	99
chr6	46595986	46596120	45
chr6	46630962	46631070	55
chr6	46637828	46637978	49
chr6	46639493	46639668	73
chr6	46652405	46652582	7
chr6	46658961	46659046	85
chr6	46662375	46662498	108
chr6	46670134	46670227	113
chr6	46671125	46671228	42
chr6	46676382	46676680	61
chr6	46695820	46695945	121
chr6	46697997	46698087	85
chr6	46704559	46704696	69
chr6	46707990	46708161	41
chr6	46709326	46709418	72
chr6	46710544	46710658	13
chr6	46711495	46711619	81
chr6	46716974	46717096	81
chr6	46722782	46722891	30
chr6	46746921	46746990	32
chr6	46751936	46752111	90
chr6	46793398	46793576	39
chr6	46793665	46793716	111
chr6	46825271	46825493	115
chr6	46826353	46826503	154
chr6	46833073	46833538	1
chr6	46834577	46834751	171
chr6	46835248	46835549	137
chr6	46854714	46854781	126
chr6	46860714	46860894	7
chr6	46865041	46865197	73
chr6	46871842	46872013	157
chr6	46878201	46878405	114
chr6	46882048	46882107	18
chr6	46888334	46888505	92
chr6	46900028	46900083	18
chr6	46906660	46906768	42
chr6	47001500	47001567	25
chr6	47012006	47012345	110
chr6	47012621	47012787	71
chr6	47014217	47014844	129
chr6	47018337	47018652	97
chr6	47019194	47019422	132
chr6	47019692	47020232	66
chr6	47020730	47020789	122
chr6	47021957	47022058	132
chr6	47024043	47024217	157
chr6	47025853	47026003	51
chr6	47232764	47232994	22
chr6	47533601	47533755	12
chr6	47544605	47544706	116
chr6	47574063	47574251	98
chr6	47576523	47576602	164
chr6	47577008	47577103	17
chr6	47582002	47582065	123
chr6	47595860	47596026	153
chr6	47599300	47599443	59
chr6	47606164	47606277	52
chr6	47607926	47608028	127
chr6	47609122	47609304	63
chr6	47612472	47612536	10
chr6	47656486	47656659	133
chr6	47663496	47663577	77
chr6	47673390	47673491	127
chr6	47678982	47679134	34
chr6	47685863	47686015	8
chr6	47707245	47707338	72
chr6	47708223	47708278	167
chr6	47710734	47710886	92
chr6	47712356	47712608	110
chr6	47717291	47717351	79
chr6	47718388	47718442	46
chr6	47782066	47782196	156
chr6	47786514	47786634	117
chr6	47787067	47787282	74
chr6	47811673	47811731	19
chr6	47899608	47899634	16
chr6	49431727	49431856	45
chr6	49440205	49440353	7
chr6	49441839	49441971	96
chr6	49447669	49447785	100
chr6	49448815	49448927	67
chr6	49451465	49451714	54
chr6	49456079	49456237	87
chr6	49457690	49458058	66
chr6	49470176	49470278	105
chr6	49470973	49471028	16
chr6	49472062	49472183	158
chr6	49472789	49472858	102
chr6	49488351	49488471	13
chr6	49492143	49492275	40
chr6	49511990	49512068	122
chr6	49517429	49517556	13
chr6	49521644	49521771	117
chr6	49614686	49614853	149
chr6	49636655	49636812	51
chr6	49692772	49692900	118
chr6	49695835	49695924	85
chr6	49697675	49697780	107
chr6	49697859	49697957	83
chr6	49698361	49698507	131
chr6	49700667	49700784	91
chr6	49728729	49728857	60
chr6	49733194	49733292	48
chr6	49733702	49733848	7
chr6	49736390	49736507	148
chr6	49835315	49835443	96
chr6	49838436	49838525	85
chr6	49840897	49840995	26
chr6	49846519	49846668	60
chr6	49852000	49852129	81
chr6	49857334	49857400	25
chr6	49946100	49946226	69
chr6	49949384	49949444	123
chr6	49960291	49960446	59
chr6	49964050	49964105	120
chr6	49968676	49968867	63
chr6	49969567	49969625	123
chr6	50018842	50019125	142
chr6	50043574	50043801	115
chr6	50048536	50048651	95
chr6	50728855	50729021	157
chr6	50745106	50745248	172
chr6	50751210	50751324	91
chr6	50828618	50828711	72
chr6	50843091	50843392	137
chr6	51626996	51627116	96
chr6	51649084	51649220	55
chr6	51658951	51659969	11
chr6	51744384	51744542	87
chr6	51746720	51746889	92
chr6	51754783	51754938	172
chr6	51772701	51772789	85
chr6	51775807	51775921	112
chr6	51791235	51791373	24
chr6	51830860	51830989	24
chr6	51836403	51836469	79
chr6	51855892	51856070	64
chr6	51867862	51868109	115
chr6	51870503	51870639	76
chr6	51883092	51883227	40
chr6	51885866	51885972	167
chr6	51887132	51887245	101
chr6	51911798	51911956	172
chr6	51934109	51934322	147
chr6	51959869	51960026	34
chr6	52010308	52010459	14
chr6	52033029	52033165	88
chr6	52035590	52035721	156
chr6	52046003	52046188	150
chr6	52059927	52060042	30
chr6	52062518	52062660	154
chr6	52064954	52065050	33
chr6	52065975	52066077	83
chr6	52070405	52070445	123
chr6	52076275	52076333	19
chr6	52079899	52080008	9
chr6	52083177	52083255	159
chr6	52084881	52084933	80
chr6	52236930	52237168	23
chr6	52238729	52238950	22
chr6	52277534	52277688	34
chr6	52420410	52420473	20
chr6	52421006	52421068	79
chr6	52438303	52438591	61
chr6	52464894	52465115	71
chr6	52469332	52469473	60
chr6	52479036	52479250	62
chr6	52479639	52479787	34
chr6	52490139	52490350	106
chr6	52492269	52492341	103
chr6	52516005	52516122	148
chr6	52576795	52576915	78
chr6	52750576	52750699	81
chr6	52796181	52796314	82
chr6	52831847	52831970	148
chr6	52832858	52832990	24
chr6	52834140	52834282	44
chr6	52836235	52836368	155
chr6	52899933	52900075	44
chr6	52902345	52902478	153
chr6	52978469	52978592	121
chr6	52982573	52982705	117
chr6	52984463	52984605	64
chr6	52985450	52985583	156
chr6	52987356	52987408	119
chr6	53009438	53009567	96
chr6	53012036	53012227	171
chr6	53019226	53019359	53
chr6	53031064	53031144	95
chr6	53037938	53037993	123
chr6	53065789	53065792	167
chr6	53070972	53071143	151
chr6	53073480	53073639	153
chr6	53076485	53076543	27
chr6	53078798	53078898	86
chr6	53080967	53081098	81
chr6	53093465	53093561	86
chr6	53095512	53095664	37
chr6	53130802	53130931	24
chr6	53132006	53132119	143
chr6	53270592	53270727	30
chr6	53291775	53291963	63
chr6	53294087	53294206	158
chr6	53294282	53294491	62
chr6	53498755	53498967	47
chr6	53500044	53500165	158
chr6	53500431	53500513	72
chr6	53507479	53507618	100
chr6	53514203	53514337	96
chr6	53514438	53514497	122
chr6	53520777	53520960	150
chr6	53522414	53522527	67
chr6	53842109	53842227	158
chr6	53896497	53896554	25
chr6	53896828	53896892	104
chr6	53902628	53902747	158
chr6	53920624	53920761	156
chr6	53922634	53922793	153
chr6	54019028	54019091	111
chr6	54083489	54083616	14
chr6	54121446	54121602	12
chr6	54124472	54124865	1
chr6	54160366	54160432	79
chr6	54202104	54202233	117
chr6	54215139	54215482	47
chr6	54257307	54257361	80
chr6	54261634	54261769	96
chr6	54308550	54308905	11
chr6	54320578	54320642	130
chr6	54326801	54326916	52
chr6	54343225	54343349	52
chr6	54349715	54349896	5
chr6	54351351	54351397	119
chr6	54389790	54389925	15
chr6	54927507	54927632	69
chr6	55248638	55248817	5
chr6	55280322	55280539	92
chr6	55327554	55327576	16
chr6	55331714	55331849	45
chr6	55350091	55350145	119
chr6	55358887	55359138	54
chr6	55399179	55399275	116
chr6	55401789	55401853	25
chr6	55435661	55435763	112
chr6	55439433	55439559	150
chr6	55495418	55495607	7
chr6	55514047	55514196	61
chr6	55541728	55541836	163
chr6	55542059	55542140	35
chr6	55563818	55563914	6
chr6	55760456	55760533	159
chr6	55772754	55772911	98
chr6	55794278	55794427	7
chr6	55819654	55819847	50
chr6	56060740	56060795	119
chr6	56061648	56061681	128
chr6	56064577	56064622	77
chr6	56077528	56077573	77
chr6	56124061	56124115	79
chr6	56125566	56125620	80
chr6	56126095	56126149	20
chr6	56141929	56141983	19
chr6	56164813	56164822	125
chr6	56166905	56166983	159
chr6	56170648	56170865	49
chr6	56179577	56180129	11
chr6	56182530	56182618	46
chr6	56459003	56459267	23
chr6	56469881	56469957	46
chr6	56470126	56470282	12
chr6	56471104	56471268	92
chr6	56472057	56472222	30
chr6	56473871	56474002	108
chr6	56477343	56477488	101
chr6	56482048	56482178	29
chr6	56482681	56482877	147
chr6	56485310	56485471	43
chr6	56487102	56487273	30
chr6	56492225	56492433	63
chr6	56492932	56493089	151
chr6	56494008	56494180	92
chr6	56501518	56501693	70
chr6	56503995	56504098	83
chr6	56506441	56506544	26
chr6	56506665	56506789	52
chr6	56508527	56508755	115
chr6	56517196	56517305	163
chr6	56517499	56517620	52
chr6	56528839	56528925	165
chr6	56529972	56530133	151
chr6	56532342	56532510	57
chr6	56536777	56536940	153
chr6	56557317	56557518	74
chr6	56562136	56562200	25
chr6	56568467	56568595	44
chr6	56569854	56570012	49
chr6	56572745	56573064	142
chr6	56573677	56573887	74
chr6	56578812	56578937	108
chr6	56592180	56592358	64
chr6	56597738	56598006	43
chr6	56598474	56598709	114
chr6	56600067	56600221	12
chr6	56601441	56601676	61
chr6	56602880	56603031	41
chr6	56603203	56603420	71
chr6	56603562	56603713	92
chr6	56614354	56614484	69
chr6	56624528	56624628	86
chr6	56625155	56625264	76
chr6	56627202	56627287	164
chr6	56627997	56628161	51
chr6	56629248	56629443	63
chr6	56631209	56631389	70
chr6	56631881	56632040	98
chr6	56634130	56634258	45
chr6	56634460	56634616	82
chr6	56635587	56635714	60
chr6	56639257	56639363	107
chr6	56639694	56639773	130
chr6	56639927	56640057	44
chr6	56640141	56640605	11
chr6	56642621	56642896	110
chr6	56645864	56645993	67
chr6	56648568	56648689	45
chr6	56650924	56651032	89
chr6	56651130	56651244	118
chr6	56670639	56670807	74
chr6	56692387	56693426	11
chr6	56699651	56699745	39
chr6	56704278	56704369	165
chr6	56851786	56851916	155
chr6	56954406	56954587	146
chr6	56981810	56981930	100
chr6	57015132	57015353	62
chr6	57017206	57017399	70
chr6	57054674	57054863	95
chr6	57124733	57124859	60
chr6	57133041	57133192	51
chr6	57134743	57134870	56
chr6	57141947	57142095	131
chr6	57150718	57150862	13
chr6	57152220	57152351	88
chr6	57158519	57159478	66
chr6	57174202	57174395	90
chr6	57183777	57184190	110
chr6	57190460	57190600	55
chr6	57194769	57194852	130
chr6	57196449	57196606	43
chr6	57207627	57207713	164
chr6	57210225	57210380	59
chr6	57318402	57318642	47
chr6	57324180	57324300	17
chr6	57325874	57326114	39
chr6	57381979	57382219	50
chr6	60425342	60425462	65
chr6	60430359	60430599	50
chr6	60499276	60499516	68
chr6	60531193	60531313	166
chr6	61680962	61681060	33
chr6	61901243	61901371	14
chr6	61978065	61978212	88
chr6	62047877	62047994	76
chr6	62177184	62177312	40
chr6	63285586	63285753	14
chr6	63294912	63295045	84
chr6	63578436	63578529	165
chr6	63580056	63580174	158
chr6	63691736	63692043	66
chr6	63694580	63694764	70
chr6	63698222	63698367	98
chr6	63698448	63698605	39
chr6	63702507	63702639	76
chr6	63703535	63703671	89
chr6	63706028	63706224	68
chr6	63706728	63706876	171
chr6	63711166	63711362	74
chr6	63726518	63726680	73
chr6	63762460	63762633	5
chr6	63788104	63788249	59
chr6	63789057	63789224	149
chr6	63806189	63806372	54
chr6	63864185	63864358	5
chr6	63984382	63984603	115
chr6	63999074	63999183	169
chr6	64066337	64066491	97
chr6	64230591	64230824	22
chr6	64306969	64307082	107
chr6	64388689	64388840	12
chr6	64439161	64439352	39
chr7	63635922	63636036	78
chr7	63766853	63766950	31
chr7	64069513	64069609	26
chr7	64214012	64214108	26
chr7	64219313	64220290	66
chr7	64249117	64249156	18
chr7	64260833	64260929	83
chr7	64265895	64266869	66
chr7	64348089	64349147	66
chr7	64525677	64526517	16
chr7	64543706	64543802	173
chr7	64544305	64544432	169
chr7	64684583	64684712	140
chr7	64686501	64686637	76
chr7	64691248	64691376	55
chr7	64691865	64691962	86
chr7	64814058	64814147	72
chr7	64830939	64831076	84
chr7	64888336	64888817	137
chr7	64917029	64917118	113
chr7	64917580	64917707	82
chr7	64918196	64918292	9
chr7	65387901	65388028	81
chr7	65388805	65388901	173
chr7	65948670	65948780	100
chr7	66088806	66088921	78
chr7	66127703	66127740	128
chr7	66130743	66130842	48
chr7	66134279	66134374	118
chr7	66352504	66352918	66
chr7	66643534	66643611	28
chr7	66647877	66647980	167
chr7	66775226	66775393	157
chr7	66783671	66783841	88
chr7	66797373	66797506	69
chr7	66799322	66799414	3
chr7	70290367	70290621	37
chr7	70774027	70774099	136
chr7	71388234	71388401	149
chr7	71669971	71670109	76
chr7	71810335	71810492	87
chr7	72574506	72575719	11
chr7	72694686	72694822	156
chr7	72713620	72713798	169
chr7	72728821	72728895	46
chr7	72777415	72777533	152
chr7	72802399	72802522	108
chr7	72810470	72810665	90
chr7	72815379	72815481	83
chr7	72826854	72826985	89
chr7	72926801	72926963	30
chr7	72948327	72948470	144
chr7	72959881	72959908	32
chr7	73307393	73307502	173
chr7	73329359	73329449	85
chr7	73331656	73331776	148
chr7	73341272	73341382	150
chr7	73342806	73342897	32
chr7	73442724	73442828	143
chr7	73450846	73450994	34
chr7	73459535	73459718	74
chr7	73462921	73463099	98
chr7	73465438	73465537	112
chr7	73470344	73470483	140
chr7	73543547	73543644	26
chr7	73571188	73571341	144
chr7	73573319	73573471	160
chr7	73574382	73574513	24
chr7	73686635	73686731	9
chr7	73690915	73691012	170
chr7	73693328	73693414	3
chr7	73693991	73694050	167
chr7	73700421	73700484	32
chr7	73709044	73709122	4
chr7	73736558	73736691	138
chr7	73861194	73861266	136
chr7	74065693	74065732	18
chr7	74083990	74084045	18
chr7	74111647	74111707	126
chr7	74190246	74190306	19
chr7	74194740	74194878	138
chr7	74195168	74195308	93
chr7	74235531	74235645	67
chr7	74237361	74237442	4
chr7	74238922	74238988	79
chr7	74243145	74243246	9
chr7	74246661	74246763	127
chr7	74380805	74380863	21
chr7	74535112	74535138	161
chr7	74595013	74595051	19
chr7	74698960	74699095	44
chr7	74700246	74700430	5
chr7	74705163	74705218	2
chr7	74711031	74711109	130
chr7	74716893	74717066	95
chr7	74732478	74732662	64
chr7	74736499	74736683	171
chr7	74738044	74738103	21
chr7	74744757	74744941	150
chr7	74745882	74745941	25
chr7	74746336	74746411	28
chr7	74748014	74748116	128
chr7	74749024	74749090	25
chr7	74749267	74749451	7
chr7	74752089	74752170	103
chr7	74757958	74758000	19
chr7	74758779	74758838	21
chr7	74797568	74797696	29
chr7	74797709	74797876	7
chr7	74797980	74798011	128
chr7	74798013	74798152	53
chr7	74804776	74804860	38
chr7	74806933	74807011	164
chr7	74810895	74810952	161
chr7	74812738	74812816	56
chr7	74819553	74819597	19
chr7	74819968	74820023	18
chr7	74832632	74832943	54
chr7	74964985	74965098	143
chr7	75070639	75070769	155
chr7	75112396	75112535	150
chr7	75120890	75121010	145
chr7	75125915	75125970	18
chr7	75126341	75126385	19
chr7	75133134	75133212	95
chr7	75135000	75135057	109
chr7	75141102	75141186	39
chr7	75147939	75147946	125
chr7	75440953	75441115	87
chr7	75497937	75497997	19
chr7	75539322	75539431	2
chr7	75544694	75544800	173
chr7	75547754	75547813	2
chr7	75555415	75555551	29
chr7	75562072	75562170	107
chr7	75592055	75592112	21
chr7	75611665	75611864	135
chr7	75769692	75769789	116
chr7	75813305	75813423	145
chr7	75881828	75882236	137
chr7	75983519	75983636	78
chr7	75987359	75987428	126
chr7	75987537	75987602	136
chr7	75988082	75988148	126
chr7	75988420	75988516	173
chr7	76003756	76003855	28
chr7	76021849	76021992	12
chr7	76030419	76030523	83
chr7	76048575	76049040	129
chr7	76261351	76261414	136
chr7	76283812	76283813	2
chr7	76398719	76398797	94
chr7	76424964	76425276	137
chr7	76432926	76433030	31
chr7	76440249	76440341	75
chr7	76521937	76522112	7
chr7	76610212	76610215	2
chr7	76611721	76611813	75
chr7	76625521	76625683	87
chr7	76625999	76626064	20
chr7	77167668	77167824	73
chr7	77241690	77241900	37
chr7	77256332	77256509	39
chr7	77258994	77259068	103
chr7	77260008	77260236	49
chr7	77262120	77262307	98
chr7	77273693	77273789	86
chr7	77274481	77274652	49
chr7	77278751	77278840	17
chr7	77278936	77279101	39
chr7	77286797	77286926	96
chr7	77287439	77287577	93
chr7	77292951	77293200	54
chr7	77294662	77294866	169
chr7	77311840	77311940	48
chr7	77312100	77312202	86
chr7	77313487	77313549	130
chr7	77320724	77320819	170
chr7	77328165	77328637	1
chr7	77329332	77329391	122
chr7	77330381	77330848	110
chr7	77349350	77349404	25
chr7	77351060	77351689	97
chr7	77352943	77353026	162
chr7	77353571	77353641	103
chr7	77355554	77355647	113
chr7	77360823	77360901	159
chr7	77374069	77374155	165
chr7	77375057	77375101	119
chr7	77379846	77380065	166
chr7	77381304	77381354	123
chr7	77382573	77382643	122
chr7	77387359	77387448	113
chr7	77396981	77397035	162
chr7	77404558	77404615	119
chr7	77537546	77537645	33
chr7	77571077	77571186	105
chr7	77581426	77581503	39
chr7	77583554	77583650	112
chr7	77592184	77592256	130
chr7	77597841	77597901	130
chr7	77600663	77600806	100
chr7	77610764	77610842	166
chr7	77610947	77611046	163
chr7	77637017	77637048	161
chr7	77638623	77638731	42
chr7	77749423	77750064	66
chr7	77765494	77765632	84
chr7	77773146	77773314	14
chr7	77778337	77778446	112
chr7	77793971	77794373	11
chr7	77840255	77840300	109
chr7	77901761	77901920	51
chr7	77910244	77910409	153
chr7	77920278	77920465	70
chr7	77929108	77929327	115
chr7	77937709	77937838	13
chr7	77940029	77940302	50
chr7	77940527	77940659	45
chr7	77949677	77949833	95
chr7	77953768	77953894	45
chr7	77954857	77954878	119
chr7	78125692	78125837	12
chr7	78178009	78178102	128
chr7	78185628	78185670	19
chr7	78201160	78201193	161
chr7	78255941	78256581	129
chr7	78369154	78369213	122
chr7	78521428	78521645	62
chr7	80188950	80188993	109
chr7	80199224	80199382	87
chr7	80203703	80203832	56
chr7	80210968	80211098	155
chr7	80458670	80458861	95
chr7	80462501	80462631	81
chr7	80474250	80474379	44
chr7	80478840	80478998	8
chr7	80488534	80488676	44
chr7	80494604	80494647	119
chr7	80511808	80511926	152
chr7	80656539	80656701	73
chr7	80661062	80661211	34
chr7	80664405	80664498	17
chr7	80666442	80666490	80
chr7	80670976	80671165	50
chr7	80671921	80672041	60
chr7	80673354	80673410	104
chr7	80805638	80805758	121
chr7	80916678	80916819	44
chr7	80922264	80922280	166
chr7	81702580	81702757	70
chr7	81705389	81705535	171
chr7	81710146	81710243	112
chr7	81720744	81720847	48
chr7	81725889	81726017	155
chr7	81742690	81742949	142
chr7	81758691	81758804	36
chr7	81962439	81962495	21
chr7	81964206	81964359	37
chr7	81965593	81965665	122
chr7	81967595	81967663	104
chr7	81968886	81968973	113
chr7	81969880	81969984	42
chr7	81974454	81974552	132
chr7	81982566	81982627	25
chr7	81983313	81983334	161
chr7	81984634	81984711	103
chr7	81991184	81991246	109
chr7	82001658	82001715	119
chr7	82038076	82038235	41
chr7	82060427	82060527	83
chr7	82084768	82084900	53
chr7	82117043	82117173	108
chr7	82170549	82170609	18
chr7	82335134	82335251	96
chr7	82758574	82758715	13
chr7	82761358	82761493	97
chr7	82824235	82824416	90
chr7	82847138	82847247	163
chr7	82879336	82879462	15
chr7	83385293	83385433	53
chr7	83392554	83392721	157
chr7	83396637	83396729	17
chr7	83400027	83400250	68
chr7	83407096	83407239	88
chr7	83408367	83408487	145
chr7	83418389	83418483	173
chr7	83490113	83490274	151
chr7	83963204	83963347	101
chr7	84001954	84002046	118
chr7	84007352	84007497	140
chr7	84011021	84011091	104
chr7	84014208	84014351	98
chr7	84110469	84110589	117
chr7	84129122	84129185	21
chr7	84194474	84194586	76
chr7	84999439	84999865	129
chr7	85006801	85006941	84
chr7	85036888	85037033	172
chr7	85040672	85040742	104
chr7	85055716	85055859	116
chr7	85065423	85065552	155
chr7	85068190	85068284	118
chr7	85072961	85073081	92
chr7	85081516	85081579	27
chr7	85097804	85097965	61
chr7	85121740	85121931	95
chr7	85151631	85151771	65
chr7	85157611	85157676	111
chr7	85159888	85160046	41
chr7	85167220	85167443	142
chr7	85181718	85181826	107
chr7	86833021	86833165	61
chr7	86850369	86850544	157
chr7	86880470	86880530	111
chr7	86891723	86891889	92
chr7	86892921	86893100	7
chr7	86907669	86907771	86
chr7	86908446	86908543	38
chr7	86909811	86910001	70
chr7	86912071	86912245	61
chr7	86912940	86913204	22
chr7	86914722	86914860	69
chr7	86919219	86919310	99
chr7	86926735	86926916	90
chr7	86938807	86938960	87
chr7	86944898	86945046	89
chr7	86965808	86965975	171
chr7	87164941	87165050	58
chr7	87166482	87166605	121
chr7	87170994	87171089	170
chr7	87173534	87173649	36
chr7	87174592	87174669	103
chr7	87179544	87179702	51
chr7	87181308	87181341	120
chr7	87185828	87185980	131
chr7	87188091	87188301	106
chr7	87193724	87194102	11
chr7	87194683	87194828	59
chr7	87195030	87195140	118
chr7	87196635	87196758	56
chr7	87197717	87198045	47
chr7	87199006	87199057	104
chr7	87357506	87357590	94
chr7	87361389	87361571	64
chr7	87361727	87361852	40
chr7	87369375	87369484	9
chr7	87375631	87375725	99
chr7	87375827	87375953	112
chr7	87377348	87377450	48
chr7	87381909	87381993	95
chr7	87382073	87382181	51
chr7	87382412	87382543	81
chr7	87391588	87391712	148
chr7	87392565	87392644	92
chr7	87392947	87393067	152
chr7	87402095	87402302	22
chr7	87403134	87403281	14
chr7	87408036	87408234	147
chr7	87409235	87409392	172
chr7	87411892	87412033	116
chr7	87417311	87417515	63
chr7	87419997	87420075	94
chr7	87422120	87422225	107
chr7	87426749	87426920	88
chr7	87439666	87439837	133
chr7	87443662	87443773	112
chr7	87444861	87444975	60
chr7	87447033	87447205	95
chr7	87451622	87451794	153
chr7	87452943	87453135	68
chr7	87454534	87454592	109
chr7	87462757	87462908	171
chr7	87472620	87472675	16
chr7	87505896	87506043	87
chr7	87516508	87516665	172
chr7	87519325	87519466	89
chr7	87520775	87520876	83
chr7	87531293	87531497	63
chr7	87541356	87541464	132
chr7	87544128	87544275	95
chr7	87544822	87544999	70
chr7	87545862	87546024	151
chr7	87549850	87550054	43
chr7	87550467	87550578	36
chr7	87550724	87550838	100
chr7	87561262	87561387	13
chr7	87566069	87566241	88
chr7	87585511	87585680	71
chr7	87650821	87650937	36
chr7	87700420	87700554	117
chr7	87739790	87739880	113
chr7	87741498	87741579	35
chr7	87770580	87770749	7
chr7	87807372	87807519	131
chr7	87816140	87816262	121
chr7	87829884	87830030	131
chr7	87836248	87836361	100
chr7	87836729	87836810	111
chr7	87846948	87847122	64
chr7	87847852	87847977	60
chr7	87854203	87854310	124
chr7	87876732	87876778	19
chr7	87884978	87885158	70
chr7	87886843	87886894	105
chr7	87887328	87887398	102
chr7	87900220	87900349	40
chr7	87900763	87900878	107
chr7	87904291	87904416	56
chr7	88116744	88116814	103
chr7	88125588	88125659	104
chr7	88128601	88128676	103
chr7	88130387	88130459	130
chr7	88134328	88134419	165
chr7	88135979	88136031	20
chr7	88143025	88143125	112
chr7	88148976	88149057	159
chr7	88150980	88151031	120
chr7	88151256	88151320	27
chr7	88155886	88156006	158
chr7	88163011	88163180	171
chr7	88178934	88179042	58
chr7	88181504	88181605	86
chr7	88181957	88182113	73
chr7	88186614	88186701	105
chr7	88193115	88193239	140
chr7	88196470	88196491	161
chr7	88206477	88206504	166
chr7	88209982	88210130	131
chr7	88279397	88279628	134
chr7	88280914	88281079	7
chr7	89218154	89218295	60
chr7	89327343	89327474	45
chr9	15080	15149	126
chr9	17343	17479	29
chr9	18380	18492	143
chr9	138230907	138231103	135
chr9	138233738	138233806	27
chr10	209888	210049	82
chr10	221194	221357	153
chr10	239437	239526	113
chr10	240055	240112	21
chr10	242020	242140	148
chr10	248335	248609	22
chr10	310029	310092	136
chr10	341197	341329	29
chr10	348639	348762	145
chr10	349329	349454	138
chr10	384544	384639	173
chr10	408924	409017	32
chr10	415767	415888	52
chr10	812925	813213	141
chr10	820799	820845	80
chr10	825064	825316	134
chr10	829680	829734	104
chr10	830866	830977	166
chr10	836402	836506	42
chr10	842931	843068	15
chr10	992488	992659	97
chr10	995928	996032	107
chr10	999002	999095	125
chr10	1000676	1000868	133
chr10	1000947	1001013	25
chr10	1010419	1010520	105
chr10	1012464	1012662	43
chr10	1017074	1017227	101
chr10	1020766	1020897	29
chr10	1022682	1022775	6
chr10	1042630	1042762	24
chr10	1043997	1044171	92
chr10	1072155	1072294	140
chr10	1077906	1078004	116
chr10	1080010	1080107	170
chr10	1080411	1080477	126
chr10	1086285	1086358	136
chr10	1124217	1124353	93
chr10	1233693	1233845	160
chr10	3107213	3107309	112
chr10	3116775	3116846	126
chr10	3134482	3134582	75
chr10	3135735	3135838	163
chr10	3138903	3139049	34
chr10	3140686	3140812	55
chr10	3145595	3145716	145
chr10	3147149	3147250	86
chr10	3147986	3148063	159
chr10	3155590	3155729	93
chr10	3156929	3157064	84
chr10	3157434	3157531	163
chr10	3159847	3159936	99
chr10	3160203	3160330	150
chr10	3165412	3165527	91
chr10	3166935	3167042	9
chr10	3170103	3170206	6
chr10	4830674	4830842	149
chr10	4841784	4841857	4
chr10	4842420	4842504	164
chr10	4847147	4847299	92
chr10	4965913	4966081	57
chr10	4966926	4967043	91
chr10	4975850	4975933	162
chr10	4977699	4977742	119
chr10	4989995	4990038	119
chr10	4991830	4991913	162
chr10	4995755	4995865	58
chr10	4999910	5000460	110
chr10	5000549	5000666	91
chr10	5001513	5001681	151
chr10	5077637	5077732	56
chr10	5094375	5094528	87
chr10	5096409	5096577	57
chr10	5098801	5098879	35
chr10	5102100	5102210	67
chr10	5200180	5200348	151
chr10	5212993	5213159	139
chr10	5216710	5216793	111
chr10	5404789	5404792	167
chr10	5429169	5429229	161
chr10	5451829	5451937	58
chr10	5452824	5452920	48
chr10	5699657	5699737	49
chr10	5709529	5709663	96
chr10	5712393	5712539	98
chr10	5717658	5717750	39
chr10	5720259	5720397	60
chr10	5720543	5720668	121
chr10	5720870	5720970	83
chr10	5723676	5723777	163
chr10	5724429	5724533	132
chr10	5726884	5726957	130
chr10	5727060	5727123	21
chr10	5730486	5731203	11
chr10	5735303	5735546	68
chr10	5756612	5756738	13
chr10	5757519	5757673	7
chr10	5766005	5766152	60
chr10	5768212	5768384	5
chr10	5773841	5773941	105
chr10	5785141	5785273	45
chr10	5785851	5786050	50
chr10	5794884	5795019	108
chr10	5796762	5796862	83
chr10	5811873	5811956	111
chr10	5880297	5880376	122
chr10	5885722	5885765	77
chr10	5906036	5906632	137
chr10	5915402	5915571	149
chr10	5921447	5921569	145
chr10	5924310	5924508	43
chr10	5953094	5953206	78
chr10	5956378	5956454	136
chr10	5966144	5966339	133
chr10	6062087	6062151	126
chr10	6097065	6097188	156
chr10	6104930	6105097	7
chr10	6106140	6106238	86
chr10	6108685	6108742	20
chr10	6113507	6113581	162
chr10	6114048	6114147	112
chr10	6223957	6224020	20
chr10	6428206	6428362	82
chr10	6456673	6456812	101
chr10	6462302	6462365	161
chr10	6483439	6483600	57
chr10	6486034	6486144	128
chr10	6491682	6491812	156
chr10	6497034	6497120	72
chr10	6507435	6507496	27
chr10	6515320	6515527	43
chr10	7171412	7171541	156
chr10	7175989	7176165	90
chr10	7188623	7188733	148
chr10	7189108	7189218	42
chr10	7198032	7198172	49
chr10	7204866	7205094	102
chr10	7214590	7214719	14
chr10	7215557	7215821	141
chr10	7241210	7241350	97
chr10	7243557	7243705	88
chr10	7246142	7246185	123
chr10	7249477	7249591	100
chr10	7264073	7264200	55
chr10	7276891	7276989	163
chr10	7277376	7277474	105
chr10	7284388	7284635	50
chr10	7285865	7285954	125
chr10	7286350	7286439	46
chr10	7320554	7320652	163
chr10	7329528	7329617	168
chr10	7348286	7348333	120
chr10	7368291	7368374	162
chr10	7370765	7370860	95
chr10	7381798	7381949	131
chr10	7563138	7563384	23
chr10	7569667	7569784	78
chr10	7573141	7573195	46
chr10	7615981	7616098	148
chr10	7640753	7640855	118
chr10	7641926	7642090	151
chr10	7705107	7705182	159
chr10	7709021	7709191	151
chr10	7723450	7723567	158
chr10	7726949	7727118	61
chr10	7727702	7727828	14
chr10	7729951	7730133	63
chr10	7731810	7731996	7
chr10	7743145	7743259	100
chr10	7744790	7744963	64
chr10	7749186	7749334	101
chr10	7756079	7756142	109
chr10	7759889	7759990	107
chr10	7762456	7762556	112
chr10	7763722	7763791	166
chr10	7769215	7769345	53
chr10	7778837	7779019	90
chr10	7797046	7797178	53
chr10	7798989	7799194	43
chr10	7799771	7799915	98
chr10	7802269	7802425	82
chr10	7824317	7824560	115
chr10	7977240	7977323	4
chr10	10796887	10796903	166
chr10	11217424	11217507	72
chr10	11288417	11288552	138
chr10	11328925	11329053	155
chr10	11481769	11481922	59
chr10	11484970	11485070	107
chr10	11485168	11485234	111
chr10	11485816	11485911	49
chr10	11493118	11493228	52
chr10	11509594	11509675	122
chr10	11562401	11562808	110
chr10	11749494	11749592	6
chr10	11931640	11931782	37
chr10	11942664	11942763	112
chr10	11943063	11943168	45
chr10	11948368	11948508	60
chr10	11955231	11955507	110
chr10	11956319	11956523	37
chr10	11964008	11964125	148
chr10	11967340	11967454	38
chr10	12001675	12001825	59
chr10	12004529	12004727	50
chr10	12014023	12014184	51
chr10	12028744	12029524	110
chr10	12081471	12081627	149
chr10	12088985	12089255	137
chr10	12091512	12091684	7
chr10	12101041	12101181	140
chr10	12106245	12106396	154
chr10	12107908	12108015	143
chr10	12112899	12113064	157
chr10	12118748	12118918	30
chr10	12133240	12133308	104
chr10	12136104	12136170	27
chr10	12142432	12142565	69
chr10	12149594	12149726	84
chr10	12153737	12153782	10
chr10	12155777	12155931	8
chr10	12156906	12157067	151
chr10	12162212	12162289	159
chr10	12167701	12167893	43
chr10	12169257	12169327	103
chr10	12172764	12172866	9
chr10	12173717	12173813	6
chr10	12179082	12179132	79
chr10	12215739	12215835	9
chr10	12217360	12217467	53
chr10	12235047	12235123	35
chr10	12237143	12237266	17
chr10	12250310	12250337	32
chr10	12349818	12349910	168
chr10	12553224	12553356	24
chr10	12825572	12825778	147
chr10	12998337	12998512	150
chr10	13112452	13112636	146
chr10	13118887	13119041	34
chr10	13125417	13125568	59
chr10	13125945	13126040	97
chr10	13132066	13132198	14
chr10	13133501	13133582	3
chr10	13164202	13164209	125
chr10	13170921	13171263	129
chr10	13180441	13180607	153
chr10	13191298	13191399	26
chr10	13195040	13195269	23
chr10	13197622	13197767	74
chr10	13198688	13198807	158
chr10	13209090	13209133	77
chr10	13209226	13209310	72
chr10	13229610	13229709	170
chr10	13233537	13233633	173
chr10	13233734	13233800	136
chr10	13278300	13278354	120
chr10	13291830	13291912	162
chr10	13294427	13294596	57
chr10	13295495	13295606	107
chr10	13322834	13323047	135
chr10	13328350	13328450	167
chr10	13333816	13333971	172
chr10	13336242	13336350	32
chr10	13441087	13441750	66
chr10	13452537	13452658	52
chr10	13480614	13481124	110
chr10	13496764	13496888	52
chr10	13500509	13500852	141
chr10	13526136	13526221	35
chr10	13597457	13597535	49
chr10	13605630	13605744	36
chr10	13610038	13610185	7
chr10	13614014	13614086	38
chr10	13616397	13616553	12
chr10	13660314	13660553	23
chr10	13663451	13663509	79
chr10	13666095	13666325	22
chr10	13707035	13707113	35
chr10	13740192	13740251	77
chr10	13762622	13762680	123
chr10	13782920	13783006	72
chr10	13810812	13810908	170
chr10	14521868	14522019	51
chr10	14530331	14530515	68
chr10	14553321	14553387	111
chr10	14554103	14554157	79
chr10	14828144	14828272	13
chr10	14840074	14840157	95
chr10	14848789	14848895	17
chr10	14849720	14849811	72
chr10	14854124	14854280	74
chr10	14867082	14867295	106
chr10	14871527	14871606	73
chr10	14896845	14897517	66
chr10	14899538	14899685	131
chr10	14901132	14901262	60
chr10	14908419	14909330	11
chr10	14919737	14919832	99
chr10	14920379	14920444	136
chr10	14922980	14923069	72
chr10	14926842	14926897	80
chr10	14928015	14928152	84
chr10	14934379	14934520	140
chr10	14934702	14934775	122
chr10	14935462	14935564	32
chr10	14936537	14936593	21
chr10	14939809	14939869	109
chr10	14949035	14949087	80
chr10	14966468	14966606	69
chr10	14972512	14972641	42
chr10	15016903	15017044	15
chr10	15017226	15017291	111
chr10	15047288	15047320	18
chr10	15049634	15049765	53
chr10	15061723	15061862	108
chr10	15064402	15064502	163
chr10	15065583	15065753	51
chr10	15071794	15071877	35
chr10	15073086	15073229	59
chr10	15078303	15078603	97
chr10	15078922	15079040	158
chr10	15096356	15096824	134
chr10	15106686	15106705	16
chr10	15107309	15107480	57
chr10	15109701	15109839	69
chr10	15119342	15119513	7
chr10	15128349	15128458	107
chr10	15133052	15133144	72
chr10	15133244	15133363	91
chr10	15135273	15135418	154
chr10	15141421	15141557	108
chr10	15519289	15519412	69
chr10	15572210	15572369	153
chr10	15575488	15575594	2
chr10	15586583	15586664	159
chr10	15604207	15604355	59
chr10	15606284	15606422	95
chr10	15607676	15607831	14
chr10	15608234	15608290	27
chr10	15613659	15613767	155
chr10	15644029	15644221	90
chr10	15655353	15655406	123
chr10	15658998	15659055	25
chr10	15671602	15671647	18
chr10	15672623	15672749	82
chr10	15677591	15677637	19
chr10	15687937	15688038	118
chr10	15718765	15718899	138
chr10	15778991	15779141	131
chr10	15782154	15782226	46
chr10	15786560	15786648	17
chr10	15816834	15816915	164
chr10	15821655	15821726	104
chr10	15833629	15833709	35
chr10	15837541	15838218	166
chr10	15838227	15838279	21
chr10	15841425	15841599	64
chr10	15857903	15857967	27
chr10	16505019	16505160	13
chr10	16511045	16511256	43
chr10	16514527	16514707	64
chr10	16593260	16593496	62
chr10	16695022	16695155	15
chr10	16764389	16764510	148
chr10	16816972	16817084	143
chr10	16831251	16831417	98
chr10	16835013	16835195	150
chr10	16840884	16841047	37
chr10	16874373	16874503	153
chr10	16888416	16888566	71
chr10	16903965	16904115	131
chr10	16906202	16906409	43
chr10	16907507	16907679	51
chr10	16918621	16918800	169
chr10	16919962	16920137	157
chr10	16925240	16925424	98
chr10	16937591	16937784	150
chr10	16938962	16939147	63
chr10	16982483	16982653	151
chr10	17041032	17041220	70
chr10	17043826	17043983	172
chr10	17047413	17047603	68
chr10	17065507	17065638	15
chr10	17068063	17068280	37
chr10	17071425	17071604	169
chr10	17071826	17071971	13
chr10	17088163	17088345	5
chr10	17100004	17100239	115
chr10	17104418	17104605	90
chr10	17115470	17115597	29
chr10	17126760	17126799	128
chr10	17129120	17129250	117
chr10	17129643	17129765	100
chr10	17153506	17153636	40
chr10	17154676	17154734	79
chr10	17157440	17157784	47
chr10	17160304	17160374	10
chr10	17169309	17169539	49
chr10	17230649	17230710	32
chr10	17233586	17233682	170
chr10	17235845	17235889	19
chr10	17320877	17321346	11
chr10	17323064	17323157	72
chr10	17327013	17327126	91
chr10	17331407	17331552	59
chr10	17359513	17359600	72
chr10	17390530	17390620	113
chr10	17590363	17590446	49
chr10	17594204	17594383	39
chr10	17599289	17599411	148
chr10	17603559	17603648	113
chr10	17603725	17603744	16
chr10	17672974	17673078	105
chr10	17688026	17688173	59
chr10	17695048	17695241	74
chr10	17700190	17700279	46
chr10	17705587	17705741	59
chr10	17771309	17771382	168
chr10	17776029	17776171	71
chr10	17961580	17961862	110
chr10	17977901	17978074	73
chr10	17987478	17987651	146
chr10	18000666	18000825	153
chr10	18003170	18003358	115
chr10	18042704	18042833	44
chr10	18150882	18150975	118
chr10	18260439	18261317	1
chr10	18500811	18500948	108
chr10	18514235	18514369	108
chr10	18518909	18518968	122
chr10	18534075	18534227	71
chr10	18538179	18538365	133
chr10	18551822	18551971	101
chr10	18585948	18586093	59
chr10	18616183	18616293	91
chr10	18642475	18642555	130
chr10	18652837	18653404	66
chr10	18655024	18655175	131
chr10	18666574	18666635	10
chr10	18668529	18668677	60
chr10	18673983	18674135	131
chr10	18675167	18675216	77
chr10	19088023	19088185	51
chr10	19103978	19104075	127
chr10	19124523	19124670	154
chr10	19128220	19128387	98
chr10	19146197	19146344	82
chr10	19155074	19155172	75
chr10	19165636	19165810	98
chr10	19175207	19175328	121
chr10	19203727	19203880	14
chr10	19280046	19280223	64
chr10	19283018	19283181	87
chr10	19323948	19324105	172
chr10	19331368	19331582	74
chr10	19387527	19387773	115
chr10	19450306	19450490	70
chr10	19498484	19498646	30
chr10	19531193	19531351	172
chr10	19607776	19607902	145
chr10	19692457	19692554	83
chr10	19817079	19817191	78
chr10	20143294	20143417	45
chr10	20164467	20164567	26
chr10	20176998	20177094	112
chr10	20177327	20177409	159
chr10	20211668	20211729	20
chr10	20787201	20787308	128
chr10	20793332	20793376	119
chr10	20813938	20814043	105
chr10	20815624	20815717	72
chr10	20817599	20817692	113
chr10	20819332	20819516	54
chr10	20826446	20826539	118
chr10	20828529	20828634	105
chr10	20831195	20831306	124
chr10	20840738	20840849	105
chr10	20845257	20845368	36
chr10	20850394	20850502	105
chr10	20858239	20858344	13
chr10	20868663	20868765	112
chr10	20869739	20869841	26
chr10	20880793	20880904	172
chr10	20888096	20888207	91
chr10	20897124	20897602	47
chr10	20961671	20961779	101
chr10	21172382	21172477	113
chr10	21586293	21586348	109
chr10	21595330	21595440	76
chr10	21617111	21617207	105
chr10	21651672	21651768	48
chr10	21668923	21669052	112
chr10	21688490	21688538	103
chr10	21708587	21708735	39
chr10	21726243	21726355	118
chr10	21730899	21731054	30
chr10	21732898	21733087	66
chr10	21733503	21733592	72
chr10	21735138	21735235	83
chr10	21741938	21741983	109
chr10	21803790	21803984	132
chr10	21919831	21919929	105
chr10	21920797	21920963	57
chr10	21929039	21929141	107
chr10	22318104	22318168	122
chr10	22318271	22318306	119
chr10	22318652	22318713	27
chr10	22318805	22318862	161
chr10	22318958	22319018	161
chr10	22326430	22326561	96
chr10	22326889	22326986	113
chr10	22327594	22327650	111
chr10	22327949	22328058	100
chr10	22328133	22328179	120
chr10	22328599	22328698	163
chr10	22329047	22329128	56
chr10	22364852	22365019	171
chr10	22386753	22386959	62
chr10	22387822	22387996	74
chr10	22391728	22391920	150
chr10	22401160	22401277	36
chr10	22411030	22411176	88
chr10	22537200	22537281	128
chr10	22539970	22540074	83
chr10	22550658	22550772	107
chr10	22573310	22573457	71
chr10	22607926	22608023	26
chr10	22609619	22609717	107
chr10	22959069	22959138	25
chr10	22959398	22959574	106
chr10	22961883	22962078	47
chr10	22968305	22968489	98
chr10	23003245	23003414	41
chr10	23006883	23006981	86
chr10	23008814	23008931	117
chr10	23037269	23037479	22
chr10	23110241	23110318	94
chr10	23322393	23322537	74
chr10	23333061	23333182	100
chr10	24219625	24219909	22
chr10	24380868	24381067	133
chr10	24449432	24449764	142
chr10	24466530	24466790	110
chr10	24494499	24494604	58
chr10	24495146	24495196	21
chr10	24521781	24521929	144
chr10	24527935	24528119	5
chr10	24533069	24533237	149
chr10	24542692	24542770	97
chr10	24589270	24589302	119
chr10	24590205	24590479	54
chr10	24590487	24590931	114
chr10	24591224	24591330	28
chr10	24594949	24595039	49
chr10	24595716	24595795	63
chr10	24596739	24596882	172
chr10	24597944	24598009	122
chr10	24629995	24630050	120
chr10	24635010	24635103	72
chr10	24670217	24670397	95
chr10	24849842	24849891	120
chr10	24851386	24851464	105
chr10	24855316	24855364	80
chr10	24871996	24872063	125
chr10	24937182	24937367	70
chr10	24942328	24942436	53
chr10	24951550	24951607	119
chr10	24984369	24984376	125
chr10	24984735	24984905	73
chr10	24990462	24990609	61
chr10	24995645	24995869	50
chr10	24999400	24999546	41
chr10	25395910	25396013	86
chr10	25412249	25412473	22
chr10	25466650	25466719	125
chr10	25550975	25551085	52
chr10	25589006	25589145	15
chr10	25594291	25594397	42
chr10	25596642	25596789	101
chr10	25954873	25955008	44
chr10	25997158	25997258	48
chr10	26066974	26067074	127
chr10	26068767	26068884	67
chr10	26070110	26070215	107
chr10	26088202	26088405	63
chr10	26096380	26096479	105
chr10	26120675	26120802	96
chr10	26125397	26125608	43
chr10	26128390	26128538	95
chr10	26147429	26147559	81
chr10	26153849	26153929	17
chr10	26157309	26157515	106
chr10	26168711	26168874	41
chr10	26173662	26174557	11
chr10	26193204	26193311	12
chr10	26202963	26203107	116
chr10	26219042	26219276	142
chr10	26223886	26223977	113
chr10	26224538	26224651	58
chr10	26269118	26269173	120
chr10	26281008	26281087	3
chr10	26286344	26286494	14
chr10	26300787	26300961	82
chr10	26496303	26496391	85
chr10	26500818	26501111	129
chr10	26511746	26511906	172
chr10	26536073	26536217	59
chr10	26541581	26541692	107
chr10	26705285	26705394	55
chr10	26709637	26709768	76
chr10	26723805	26723917	36
chr10	26724013	26724127	76
chr10	26742496	26742577	159
chr10	26759061	26759238	5
chr10	26765217	26765318	173
chr10	26768851	26768992	15
chr10	26770244	26770345	33
chr10	26771074	26771089	125
chr10	26777064	26777241	98
chr10	26823137	26823305	57
chr10	27004984	27005723	102
chr10	27006916	27006962	119
chr10	27012881	27013110	68
chr10	27014493	27014711	39
chr10	27024446	27024559	65
chr10	27033224	27033377	41
chr10	27037185	27037323	117
chr10	27037870	27038054	95
chr10	27043425	27043567	13
chr10	27046352	27046523	151
chr10	27048800	27048979	95
chr10	27061143	27061242	112
chr10	27061926	27062263	47
chr10	27063987	27064081	48
chr10	27066486	27066548	161
chr10	27077337	27077540	106
chr10	27077632	27077693	25
chr10	27080648	27080953	134
chr10	27093348	27093522	37
chr10	27111976	27112120	59
chr10	27116218	27116345	153
chr10	27117575	27117727	61
chr10	27119293	27119449	12
chr10	27120434	27120547	107
chr10	27121385	27121448	130
chr10	27122840	27122973	84
chr10	27123546	27123699	101
chr10	27134830	27134981	61
chr10	27136275	27136385	91
chr10	27142386	27142485	163
chr10	27147568	27147668	112
chr10	27148905	27149040	14
chr10	27158548	27158686	84
chr10	27159618	27159758	13
chr10	27161093	27161182	165
chr10	27165063	27165170	163
chr10	27167101	27167274	5
chr10	27173117	27173259	144
chr10	27177800	27177815	167
chr10	27180952	27181066	52
chr10	27181479	27181581	116
chr10	27186378	27186536	153
chr10	27197429	27197442	119
chr10	27204439	27204549	58
chr10	27205197	27205248	77
chr10	27215534	27215641	105
chr10	27223337	27223452	92
chr10	27403211	27403357	82
chr10	27411807	27411929	108
chr10	27526827	27526889	10
chr10	27533734	27533853	166
chr10	27533927	27533994	10
chr10	27675228	27675415	5
chr10	27735220	27735374	12
chr10	27862433	27862622	50
chr10	27936725	27936880	8
chr10	27939896	27940007	30
chr10	27944221	27944431	43
chr10	27944815	27944962	171
chr10	27958870	27958972	48
chr10	27961567	27961715	89
chr10	27981465	27981582	65
chr10	27983842	27983979	55
chr10	27984183	27984290	163
chr10	28054064	28054244	95
chr10	28056479	28056623	69
chr10	28058494	28058603	107
chr10	28120593	28120668	159
chr10	28124030	28124116	164
chr10	28131559	28131691	108
chr10	28535543	28535757	62
chr10	28583398	28583505	42
chr10	28589735	28589851	46
chr10	28610698	28610821	81
chr10	28611773	28611922	131
chr10	28616172	28616362	7
chr10	28617656	28617784	69
chr10	28677897	28677973	136
chr10	29289117	29289230	78
chr10	29310109	29310188	162
chr10	29310989	29311229	115
chr10	29318150	29318193	109
chr10	29458433	29458589	144
chr10	29463491	29463635	160
chr10	29486084	29486230	14
chr10	29486409	29486557	88
chr10	29493213	29493391	169
chr10	29494913	29495000	85
chr10	29524471	29524715	22
chr10	29529704	29529844	93
chr10	29530606	29530668	168
chr10	29531253	29531288	128
chr10	29532001	29532172	157
chr10	29535988	29536069	94
chr10	29555050	29555108	166
chr10	29569254	29569312	10
chr10	30017882	30017917	128
chr10	30044783	30044816	120
chr10	30313608	30313971	142
chr10	30340225	30340450	115
chr10	30341467	30341640	49
chr10	30438915	30439274	66
chr10	30447781	30447949	151
chr10	30451637	30451744	57
chr10	30458083	30458236	160
chr10	30612821	30612900	164
chr10	30629592	30629705	78
chr10	30844960	30845573	1
chr10	30857679	30857778	26
chr10	31321134	31321532	114
chr10	31373017	31373173	59
chr10	31387719	31387798	120
chr10	31461036	31461237	43
chr10	31495775	31495838	20
chr10	31502347	31502509	151
chr10	31510672	31510875	50
chr10	31514602	31514708	124
chr10	31807657	31807832	95
chr10	31808993	31809128	65
chr10	31809229	31809307	35
chr10	31810648	31810747	48
chr10	31812706	31812823	56
chr10	31814258	31814361	48
chr10	31826303	31826385	35
chr10	31831738	31831800	102
chr10	31843460	31843586	118
chr10	32019857	32019959	118
chr10	32021021	32021131	36
chr10	32021225	32021287	10
chr10	32022139	32022257	91
chr10	32022847	32023036	98
chr10	32031072	32031279	63
chr10	32033844	32034038	47
chr10	32035521	32035667	41
chr10	32037253	32037378	56
chr10	32038162	32038218	123
chr10	32038777	32038826	16
chr10	32039326	32039431	132
chr10	32273162	32273281	152
chr10	32286693	32286842	154
chr10	32291162	32291322	98
chr10	32292495	32292644	97
chr10	32292987	32293194	50
chr10	32293591	32293737	13
chr10	32305771	32305931	151
chr10	32451642	32451921	97
chr10	32471063	32471230	97
chr10	32472480	32472542	109
chr10	32473966	32474023	122
chr10	32491921	32491997	104
chr10	32518415	32518505	165
chr10	32543299	32543385	39
chr10	32565557	32565620	27
chr10	32567669	32567891	49
chr10	32574428	32574526	170
chr10	32583033	32583307	47
chr10	32685969	32686080	105
chr10	32694878	32694992	97
chr10	32711619	32711730	36
chr10	32729331	32729457	38
chr10	32778976	32779084	163
chr10	32805014	32805098	162
chr10	32814369	32814453	162
chr10	32824517	32824604	72
chr10	32834814	32834898	111
chr10	32845242	32845326	72
chr10	32847832	32847916	72
chr10	32848595	32848718	38
chr10	32851806	32851932	96
chr10	32854399	32854489	165
chr10	32901569	32901635	25
chr10	32907062	32907143	103
chr10	32908367	32908534	74
chr10	32911885	32912124	61
chr10	32919884	32920084	106
chr10	32922639	32922735	56
chr10	32923584	32923740	12
chr10	32925870	32926109	68
chr10	32929821	32930044	61
chr10	32935491	32935558	122
chr10	33180075	33180365	134
chr10	33182697	33182748	10
chr10	33185627	33185724	113
chr10	33192280	33192418	24
chr10	33202639	33202838	7
chr10	33202890	33202995	143
chr10	33226133	33226289	82
chr10	33254027	33254194	157
chr10	33263645	33263873	62
chr10	33270674	33270856	70
chr10	34111168	34111562	137
chr10	34269656	34269899	62
chr10	34284134	34284245	118
chr10	34317106	34317338	68
chr10	34337274	34337426	92
chr10	34343247	34344291	65
chr10	34359146	34359317	151
chr10	34360070	34360259	43
chr10	34374873	34375002	24
chr10	34382539	34382922	129
chr10	34450316	34450448	24
chr10	34696317	34696419	86
chr10	35010310	35010442	81
chr10	35011847	35011964	152
chr10	35013698	35013800	166
chr10	35016191	35016394	49
chr10	35025131	35025198	38
chr10	35029487	35029640	41
chr10	35031299	35031386	72
chr10	35031490	35031619	55
chr10	35033165	35033273	124
chr10	35044771	35044868	48
chr10	35049682	35049765	85
chr10	35054433	35054539	116
chr10	35060873	35060968	118
chr10	35062959	35063062	116
chr10	35071198	35071339	60
chr10	35074078	35074226	37
chr10	35137835	35137879	166
chr10	35148367	35148491	152
chr10	35167704	35167803	127
chr10	35175586	35175705	152
chr10	35178871	35178986	100
chr10	35179133	35179351	68
chr10	35195126	35195214	85
chr10	35209311	35209394	3
chr10	35211253	35211803	11
chr10	35347389	35347494	116
chr10	35501500	35501536	161
chr10	35516522	35516624	83
chr10	35605567	35605631	79
chr10	37130204	37130378	7
chr10	37133915	37134053	76
chr10	37144994	37145056	161
chr10	37149776	37149849	130
chr10	37152059	37152121	109
chr10	37153571	37153662	49
chr10	37165093	37165155	130
chr10	37166604	37166695	165
chr10	37176156	37176218	25
chr10	37178477	37178581	28
chr10	37181030	37181141	166
chr10	37187957	37188019	25
chr10	37199726	37199788	10
chr10	37201234	37201325	72
chr10	37216180	37216394	49
chr10	37601969	37602044	159
chr10	37837616	37837712	170
chr10	37837984	37838111	55
chr10	37856295	37856758	66
chr10	38012297	38012350	109
chr10	38016870	38017020	154
chr10	38060011	38060067	111
chr10	38096617	38096632	2
chr10	38114754	38114881	145
chr10	38115194	38115340	12
chr10	42631928	42632024	9
chr10	42632294	42632439	154
chr10	42785481	42785672	150
chr10	42787167	42787247	164
chr10	42790322	42790511	68
chr10	42792492	42792614	121
chr10	42793851	42793991	154
chr10	42798467	42798625	8
chr10	42802136	42802218	35
chr10	42817317	42817494	95
chr10	42820507	42820688	90
chr10	42820933	42820992	128
chr10	42822061	42822184	38
chr10	43116583	43116731	154
chr10	43128111	43128269	172
chr10	43158714	43158931	63
chr10	43160493	43160595	48
chr10	43163486	43163817	114
chr10	43163865	43164044	64
chr10	43167003	43167098	32
chr10	43183249	43183542	134
chr10	43196475	43196548	3
chr10	43199091	43199194	6
chr10	43570814	43570964	59
chr10	43609254	43609350	33
chr10	43645957	43646133	157
chr10	44375866	44376032	153
chr10	44991904	44992002	107
chr10	45000529	45000859	1
chr10	45412190	45412313	148
chr10	45458237	45458543	110
chr10	45459739	45459877	81
chr10	45461229	45461411	146
chr10	45489365	45489417	119
chr10	45616435	45616571	53
chr10	45618139	45618260	52
chr10	45639815	45639963	41
chr10	45648293	45648534	68
chr10	45652983	45653059	39
chr10	45663541	45663725	114
chr10	45727318	45727321	2
chr10	45728861	45729027	57
chr10	45737982	45738046	79
chr10	45740073	45740247	153
chr10	45751481	45751554	28
chr10	45754485	45754546	27
chr10	45759314	45759402	46
chr10	45765679	45765811	155
chr10	45773256	45773359	173
chr10	45777273	45777426	87
chr10	45778953	45779136	70
chr10	45785509	45785632	13
chr10	45786612	45786675	21
chr10	45834015	45834116	48
chr10	45975453	45975512	80
chr10	45982845	45982930	32
chr10	45985382	45985441	21
chr10	45988736	45988847	52
chr10	46006591	46006597	166
chr10	46009410	46009551	53
chr10	46012882	46013026	93
chr10	46014443	46014552	150
chr10	46014853	46014942	85
chr10	46016539	46016694	34
chr10	46019322	46019537	62
chr10	46033421	46033551	96
chr10	46046234	46046237	167
chr10	46123169	46123270	163
chr10	46296018	46296100	164
chr10	46297251	46297328	159
chr10	46297830	46297911	168
chr10	46302721	46302820	107
chr10	46581874	46582192	141
chr10	46588975	46589206	142
chr10	46589487	46589648	172
chr10	46836471	46836886	134
chr10	46837068	46837184	148
chr10	46837272	46837551	23
chr10	47312600	47312792	133
chr10	47471261	47471384	148
chr10	47472132	47472191	21
chr10	47474304	47474398	33
chr10	47476231	47476322	168
chr10	47479797	47479888	4
chr10	48157321	48157370	120
chr10	48175845	48175939	6
chr10	48178046	48178151	58
chr10	48184565	48184682	91
chr10	48184773	48184881	106
chr10	48185552	48185645	99
chr10	48187191	48187292	31
chr10	48201227	48201384	172
chr10	48206747	48206933	5
chr10	48211953	48212109	149
chr10	48236481	48236553	136
chr10	48249020	48249178	149
chr10	48251565	48251691	138
chr10	48401660	48401783	60
chr10	48404851	48404982	88
chr10	48409878	48409938	119
chr10	48410029	48410169	55
chr10	48420154	48420321	153
chr10	48425887	48426071	63
chr10	48426379	48426505	81
chr10	48427079	48427144	21
chr10	48453303	48453425	148
chr10	48582952	48583158	135
chr10	48652233	48652285	19
chr10	48721260	48721368	31
chr10	48725880	48726071	146
chr10	48727469	48727660	146
chr10	48733930	48734036	77
chr10	48735879	48736071	133
chr10	48777418	48777496	94
chr10	48786638	48786871	115
chr10	48790726	48790918	146
chr10	48803285	48803360	159
chr10	48807858	48807959	2
chr10	48811538	48811709	133
chr10	48828777	48828896	117
chr10	48832572	48832709	29
chr10	48867264	48867342	103
chr10	48877032	48877199	157
chr10	48897453	48897574	78
chr10	48901800	48901863	136
chr10	48910884	48910943	27
chr10	48946039	48946157	91
chr10	48957128	48957282	144
chr10	49019649	49019775	145
chr10	49046982	49047044	3
chr10	49048477	49048584	31
chr10	49077218	49077326	9
chr10	49155884	49155909	32
chr10	49156117	49156259	61
chr10	49165204	49165320	148
chr10	49166868	49167009	144
chr10	49188293	49188569	137
chr10	49390132	49390234	125
chr10	49391163	49391261	33
chr10	49458814	49459234	134
chr10	49470181	49470889	110
chr10	49470974	49471120	13
chr10	49472908	49473028	145
chr10	49474026	49474242	68
chr10	49476214	49476310	48
chr10	49478353	49478470	96
chr10	49483345	49483516	51
chr10	49505883	49506012	117
chr10	49524032	49524777	1
chr10	49528416	49528525	148
chr10	49530719	49530840	121
chr10	49616022	49616092	4
chr10	49651883	49652006	108
chr10	49655385	49655448	20
chr10	49693773	49693893	152
chr10	49694537	49694902	1
chr10	49708360	49708617	22
chr10	49736022	49736177	160
chr10	49737785	49737858	28
chr10	49745343	49745496	160
chr10	49745797	49745977	139
chr10	49751826	49751981	160
chr10	49819339	49819494	8
chr10	49820164	49820293	55
chr10	49857305	49857453	89
chr10	49865320	49865381	27
chr10	49869475	49869555	164
chr10	49879672	49879830	71
chr10	49885202	49885295	113
chr10	49915916	49915991	103
chr10	49932105	49932283	90
chr10	49933176	49933602	110
chr10	49933603	49933778	5
chr10	49933779	49934104	66
chr10	49934105	49934163	166
chr10	49935078	49935142	10
chr10	49952140	49952205	21
chr10	49952206	49952219	2
chr10	49955001	49955060	21
chr10	50069546	50069711	88
chr10	50093267	50093386	78
chr10	50097674	50097802	108
chr10	50106333	50106465	155
chr10	50248483	50248610	155
chr10	50311261	50311415	8
chr10	50327204	50327322	117
chr10	50343491	50344114	1
chr10	50745127	50745274	87
chr10	50752467	50752556	167
chr10	50811039	50811176	76
chr10	50820551	50820649	86
chr10	50836073	50836312	134
chr10	50841861	50841992	166
chr10	50843987	50844122	81
chr10	50850664	50850807	15
chr10	51148237	51148263	161
chr10	51153163	51153330	153
chr10	51804584	51804690	107
chr10	52054483	52054561	35
chr10	52062536	52062631	99
chr10	52271349	52271489	15
chr10	52280788	52280930	43
chr10	52282152	52282316	151
chr10	52288725	52288848	69
chr10	52293801	52293900	170
chr10	52316294	52316435	13
chr10	52768136	52768510	134
chr10	53808356	53809546	11
chr10	53810555	53810664	28
chr10	53811561	53811619	161
chr10	53822275	53822454	157
chr10	53828564	53828573	16
chr10	53831314	53831533	62
chr10	53840319	53840496	169
chr10	53866641	53866857	71
chr10	53903242	53903370	69
chr10	53938814	53938955	88
chr10	53940865	53940975	52
chr10	53961751	53961892	44
chr10	53995630	53995636	166
chr10	54020191	54020416	68
chr10	54066756	54066885	67
chr10	54079330	54079424	75
chr10	54089983	54090063	164
chr10	54132874	54133007	53
chr10	54183443	54183593	98
chr10	54185133	54185268	15
chr10	54195682	54195889	43
chr10	54213935	54214048	52
chr10	54236822	54236931	155
chr10	54317270	54317441	157
chr10	54329595	54329706	36
chr10	54346364	54346484	121
chr10	54369119	54369275	82
chr10	54378781	54378942	87
chr10	54528387	54528402	125
chr10	56358804	56358947	144
chr10	56359475	56359532	18
chr10	56359686	56359853	147
chr10	58277116	58277322	74
chr10	58361337	58361401	3
chr10	58364770	58364876	107
chr10	58368719	58368765	119
chr10	58386219	58386338	36
chr10	58388189	58388260	130
chr10	58388669	58388819	39
chr10	58394357	58394414	122
chr10	58394927	58395074	41
chr10	58786922	58787081	74
chr10	58788369	58788423	19
chr10	58789261	58789456	43
chr10	58793483	58793615	96
chr10	58798398	58798560	8
chr10	58800193	58800326	155
chr10	58800889	58801046	82
chr10	58806583	58806623	161
chr10	58807003	58807158	172
chr10	58813829	58813986	172
chr10	58817561	58817722	172
chr10	58820368	58820468	26
chr10	58828760	58828891	156
chr10	59177466	59177618	171
chr10	59183652	59183674	16
chr10	59206758	59206844	17
chr10	59234303	59234500	49
chr10	59238587	59238705	49
chr10	59269898	59270109	147
chr10	59355886	59355943	128
chr10	59652771	59652950	90
chr10	59672769	59672913	15
chr10	59812634	59812795	153
chr10	59814651	59814755	83
chr10	59832524	59832653	44
chr10	59852552	59852702	60
chr10	60044264	60044348	164
chr10	60059339	60059430	125
chr10	60059697	60060006	129
chr10	60063110	60063254	100
chr10	60064156	60064288	56
chr10	60080536	60080618	159
chr10	60082614	60082737	81
chr10	60083491	60083617	56
chr10	60086676	60086884	62
chr10	60105904	60106059	51
chr10	60134270	60134373	9
chr10	60145967	60146021	120
chr10	60166823	60166896	122
chr10	60172307	60172403	33
chr10	60172899	60172998	26
chr10	60173087	60173186	83
chr10	60196526	60196625	26
chr10	60205791	60205890	86
chr10	60213411	60213510	75
chr10	60234687	60234786	48
chr10	60261858	60261957	6
chr10	60278773	60278872	26
chr10	60279049	60279148	77
chr10	60279537	60279639	86
chr10	60615185	60615224	80
chr10	60780165	60780202	166
chr10	60786768	60787069	166
chr10	60791889	60792053	89
chr10	60792147	60792289	12
chr10	60877907	60878058	131
chr10	60888211	60889185	1
chr10	61412892	61412998	116
chr10	61414956	61415113	151
chr10	61428925	61429146	68
chr10	61436169	61436248	46
chr10	61701679	61701880	47
chr10	61760058	61760181	158
chr10	61765938	61766013	103
chr10	61940182	61940408	134
chr10	62057116	62057318	37
chr10	62059242	62059295	123
chr10	62204856	62205022	74
chr10	62215028	62215091	130
chr10	62217117	62217249	84
chr10	62218194	62218301	32
chr10	62223237	62223332	48
chr10	62236065	62236263	63
chr10	62241141	62241195	119
chr10	62245998	62246057	104
chr10	62262624	62262821	63
chr10	62376193	62376936	1
chr10	62459740	62459797	126
chr10	62479875	62480289	110
chr10	62666128	62666202	46
chr10	62670206	62670301	26
chr10	62815860	62816366	1
chr10	63150295	63150356	25
chr10	63168434	63168566	56
chr10	63176296	63176473	64
chr10	63177716	63177856	40
chr10	63183446	63183569	56
chr10	63184607	63184738	117
chr10	63185562	63185653	113
chr10	63186214	63186383	98
chr10	63194285	63194375	46
chr10	63197410	63197563	131
chr10	63200475	63200677	71
chr10	63209062	63209235	169
chr10	63215262	63215455	43
chr10	63215548	63215696	71
chr10	63217206	63217331	67
chr10	63264650	63264764	42
chr10	63380317	63380482	51
chr10	63566337	63566410	104
chr10	63598023	63598144	13
chr10	63599169	63599283	91
chr10	63599669	63599712	109
chr10	63606106	63606119	166
chr10	63610186	63610334	131
chr10	63619654	63619800	131
chr10	63620812	63620869	109
chr10	65966611	65966746	169
chr10	65988691	65988797	58
chr10	66069307	66069489	106
chr10	66103156	66103249	75
chr10	66280469	66280621	97
chr10	66520616	66520773	51
chr10	66766263	66766416	131
chr10	66775443	66775524	162
chr10	67521841	67521961	96
chr10	67539502	67539669	157
chr10	67606856	67607049	7
chr10	67648739	67648784	123
chr10	67797115	67797210	26
chr10	67823313	67823392	159
chr10	67837933	67838011	122
chr10	67887416	67887533	152
chr10	67888881	67889123	97
chr10	67891401	67891554	51
chr10	67906162	67906287	121
chr10	67906789	67906937	12
chr10	67908045	67908125	122
chr10	67909255	67909442	68
chr10	67912473	67913031	110
chr10	67916264	67916593	54
chr10	67922930	67923139	50
chr10	67932596	67932780	63
chr10	67936152	67936235	162
chr10	67939587	67939654	104
chr10	67940938	67941105	41
chr10	67954962	67955130	51
chr10	67956877	67956976	127
chr10	67966682	67966802	38
chr10	67988662	67988835	41
chr10	67990210	67990400	98
chr10	67991139	67991199	123
chr10	67992605	67992682	103
chr10	68014025	68014186	82
chr10	68025545	68025676	108
chr10	68038092	68038169	111
chr10	68072882	68073108	68
chr10	68142939	68143115	90
chr10	68145474	68145526	79
chr10	68158485	68158627	13
chr10	68175322	68175461	76
chr10	68195449	68195532	168
chr10	68201828	68201994	147
chr10	68206769	68206903	93
chr10	68210285	68210455	157
chr10	68288482	68288661	5
chr10	68296265	68296364	75
chr10	68306760	68306844	85
chr10	68337221	68337333	68
chr10	68338502	68338687	90
chr10	68339139	68339226	113
chr10	68339439	68339555	152
chr10	68341173	68341309	117
chr10	68345767	68345911	15
chr10	68346006	68346084	63
chr10	68363589	68363684	113
chr10	68363983	68364113	44
chr10	68379422	68379521	163
chr10	68383796	68383914	91
chr10	68384049	68384152	17
chr10	68386057	68386128	25
chr10	68393136	68393203	166
chr10	68394326	68394451	81
chr10	68401618	68401737	148
chr10	68416708	68416855	60
chr10	68419033	68419213	63
chr10	68422224	68422429	63
chr10	68422696	68422890	68
chr10	68430435	68430660	50
chr10	68431856	68431971	52
chr10	68432205	68432315	100
chr10	68437010	68437241	50
chr10	68442916	68443111	70
chr10	68444920	68445083	49
chr10	68450027	68450247	114
chr10	68459103	68459235	84
chr10	68465666	68465812	13
chr10	68468122	68468306	106
chr10	68469980	68470163	64
chr10	68483431	68483616	50
chr10	68488466	68488629	71
chr10	68493448	68493570	158
chr10	68506584	68506718	45
chr10	68516750	68516843	118
chr10	68517083	68517265	68
chr10	68672894	68673045	12
chr10	68681398	68681488	165
chr10	68740628	68740661	128
chr10	68742375	68742569	90
chr10	68747160	68747275	112
chr10	68749523	68749685	30
chr10	68753851	68754077	142
chr10	68754713	68754827	52
chr10	68755369	68755536	30
chr10	68756272	68756483	147
chr10	68757293	68757377	72
chr10	68765887	68766079	70
chr10	68787926	68788047	60
chr10	68788142	68788328	70
chr10	68789709	68789915	39
chr10	68791206	68791266	119
chr10	68892588	68892736	60
chr10	68906710	68907007	97
chr10	68911067	68911246	63
chr10	68913161	68913279	158
chr10	68913390	68913576	63
chr10	68914058	68914204	59
chr10	68919831	68919981	87
chr10	68934198	68934360	87
chr10	68934798	68934918	52
chr10	68936935	68937095	172
chr10	68941059	68941194	108
chr10	68946351	68946630	22
chr10	68959805	68960249	66
chr10	68962081	68962157	104
chr10	68965376	68965494	91
chr10	68967017	68967203	64
chr10	68968975	68969121	13
chr10	68970200	68970350	101
chr10	68971890	68972052	87
chr10	68978841	68978976	117
chr10	68982542	68982812	23
chr10	69000423	69000522	163
chr10	69005045	69005125	35
chr10	69005731	69005915	74
chr10	69008840	69008925	85
chr10	69010899	69011015	148
chr10	69132897	69133047	59
chr10	69162405	69162512	166
chr10	69168488	69168631	59
chr10	69171155	69171269	158
chr10	69182519	69182654	84
chr10	69185986	69186064	56
chr10	69186442	69186550	124
chr10	69187641	69187756	36
chr10	69189266	69189435	151
chr10	69195187	69195265	159
chr10	69198371	69198552	7
chr10	69199103	69199197	118
chr10	69200279	69200499	37
chr10	69202866	69203043	92
chr10	69207792	69207941	171
chr10	69232763	69232912	144
chr10	69233013	69233133	117
chr10	69239041	69239137	173
chr10	69246078	69246234	149
chr10	69257035	69257131	33
chr10	69266609	69266757	34
chr10	69343826	69343989	30
chr10	69359896	69360045	34
chr10	69364782	69364902	96
chr10	69368535	69368631	9
chr10	69369236	69369336	75
chr10	69384332	69384481	34
chr10	69384795	69384915	145
chr10	69392124	69392308	139
chr10	69483690	69483876	139
chr10	69494617	69494821	135
chr10	69504437	69504485	80
chr10	69897474	69897531	126
chr10	69958698	69958701	2
chr10	70075658	70075830	146
chr10	70093734	70093845	169
chr10	70095653	70095753	2
chr10	70109032	70109207	146
chr10	70120505	70120599	33
chr10	70153837	70153969	45
chr10	70161618	70161738	117
chr10	70203154	70203186	119
chr10	70213462	70213589	67
chr10	70217811	70217931	73
chr10	70233727	70233804	28
chr10	70419913	70420099	90
chr10	70421715	70421747	18
chr10	70541462	70541534	136
chr10	70729293	70729377	94
chr10	70732253	70732359	31
chr10	70743547	70743681	138
chr10	70752094	70752227	138
chr10	70772513	70772566	123
chr10	70782352	70782632	137
chr10	70816853	70816880	32
chr10	70844472	70844638	153
chr10	70851142	70851210	130
chr10	70854707	70854855	88
chr10	70857613	70857690	136
chr10	70859370	70859499	140
chr10	70871047	70871146	9
chr10	70871836	70871986	34
chr10	70875401	70875548	14
chr10	70876540	70876661	96
chr10	70883509	70884048	1
chr10	71288957	71288990	128
chr10	71322755	71323054	137
chr10	71511119	71511212	33
chr10	71645830	71645980	160
chr10	71694146	71694259	143
chr10	71734579	71734582	167
chr10	71740821	71740950	29
chr10	71751252	71751290	19
chr10	71760867	71760924	18
chr10	71784286	71784420	138
chr10	71784890	71785100	135
chr10	71785630	71785738	31
chr10	71799491	71799629	93
chr10	71807276	71807406	138
chr10	71811314	71811435	78
chr10	71811510	71811590	3
chr10	71813243	71813348	143
chr10	71819464	71819622	149
chr10	71819713	71819900	135
chr10	71825836	71825893	25
chr10	71828876	71829077	135
chr10	72005842	72005982	53
chr10	72070311	72070426	78
chr10	72097333	72097450	91
chr10	72102333	72102412	28
chr10	72128081	72128167	72
chr10	72133056	72133181	117
chr10	72152868	72152988	152
chr10	72161537	72161674	76
chr10	72196810	72196989	169
chr10	72203426	72203524	127
chr10	72204421	72204505	72
chr10	72213186	72213298	54
chr10	72336523	72336696	139
chr10	72338201	72338311	143
chr10	72375782	72375872	3
chr10	72407928	72408037	118
chr10	72423233	72423371	93
chr10	72508154	72508269	73
chr10	72523801	72523986	114
chr10	72532830	72533162	110
chr10	72533745	72533789	119
chr10	72551178	72551341	57
chr10	72562894	72563063	57
chr10	72715853	72715902	77
chr10	72859176	72859347	171
chr10	72868702	72868863	87
chr10	72884265	72884382	100
chr10	72885744	72885822	35
chr10	72913307	72913468	149
chr10	72930537	72930637	28
chr10	73008221	73008292	25
chr10	73014223	73014289	27
chr10	73016845	73016899	80
chr10	73046924	73047101	54
chr10	73051052	73051249	63
chr10	73068845	73068983	55
chr10	73072028	73072180	51
chr10	73073730	73073827	105
chr10	73114365	73114448	162
chr10	73120017	73120157	169
chr10	73122174	73122309	14
chr10	73124213	73124320	125
chr10	73138002	73138070	39
chr10	73139630	73139737	42
chr10	73148275	73148404	67
chr10	73152292	73152421	24
chr10	73156274	73156453	64
chr10	73156567	73156655	46
chr10	73160433	73160551	73
chr10	73163732	73163937	43
chr10	73177845	73177975	155
chr10	73193476	73193609	45
chr10	73208618	73208786	41
chr10	73228059	73228184	148
chr10	73243399	73243519	45
chr10	73272926	73273017	99
chr10	73274431	73274594	8
chr10	73275444	73275598	34
chr10	73277238	73277361	52
chr10	73291638	73291755	152
chr10	73291879	73292014	156
chr10	73293261	73293388	117
chr10	73297040	73297173	84
chr10	73298905	73299101	37
chr10	73310156	73310249	99
chr10	73322961	73323097	88
chr10	73335428	73335524	86
chr10	73341397	73341581	90
chr10	73348155	73348235	159
chr10	73348421	73348521	83
chr10	73353554	73353742	70
chr10	73376094	73376217	152
chr10	73383174	73383345	98
chr10	73383576	73383690	91
chr10	73387688	73387783	99
chr10	73398180	73398385	135
chr10	73400802	73400856	20
chr10	73425097	73425191	99
chr10	73426477	73426589	158
chr10	73428063	73428284	22
chr10	73446491	73446576	85
chr10	73454411	73454489	130
chr10	73467552	73467678	40
chr10	73470686	73470781	17
chr10	73470886	73470964	103
chr10	73471069	73471209	95
chr10	73474918	73475030	107
chr10	73478498	73478623	45
chr10	73500654	73500838	146
chr10	73504849	73504990	144
chr10	73530142	73530523	129
chr10	73536268	73536437	149
chr10	73539443	73539593	59
chr10	73541374	73541521	154
chr10	73541632	73541738	9
chr10	73545537	73545672	15
chr10	73633899	73634065	157
chr10	73637743	73637922	157
chr10	73639944	73640017	4
chr10	73654128	73654280	160
chr10	73746832	73747004	146
chr10	73762097	73762166	168
chr10	73769614	73769733	78
chr10	73770954	73771095	140
chr10	73782322	73782441	78
chr10	73782454	73782455	167
chr10	73783073	73783187	67
chr10	73789716	73789824	31
chr10	73794146	73794330	146
chr10	73802673	73802776	6
chr10	73803188	73803359	139
chr10	73806656	73806831	146
chr10	73824039	73824084	18
chr10	73828088	73828121	128
chr10	73837467	73837511	19
chr10	73847987	73848082	75
chr10	73848525	73848609	3
chr10	73849260	73849333	28
chr10	73852253	73852319	3
chr10	73872988	73873083	75
chr10	73912199	73912322	148
chr10	73913538	73913758	23
chr10	73913979	73914128	154
chr10	73914775	73914916	93
chr10	74074742	74074903	41
chr10	74082450	74082544	33
chr10	74095655	74095855	135
chr10	74097203	74097332	29
chr10	74103819	74103928	53
chr10	74108970	74109156	133
chr10	74118022	74118169	154
chr10	74123809	74123910	112
chr10	74124379	74124524	131
chr10	74126147	74126355	74
chr10	74134026	74134164	15
chr10	74138106	74138379	115
chr10	74200763	74200838	122
chr10	74314666	74314745	72
chr10	74394140	74394313	153
chr10	74398470	74398579	107
chr10	74661287	74661306	16
chr10	74670182	74670269	113
chr10	74842857	74843478	129
chr10	74959969	74960078	58
chr10	74970019	74970101	162
chr10	74972506	74972639	45
chr10	74977315	74977437	100
chr10	74985079	74985241	73
chr10	75021125	75021285	57
chr10	75021880	75022231	129
chr10	75175881	75176032	51
chr10	75176065	75176692	110
chr10	75214020	75214070	21
chr10	75219062	75219215	12
chr10	75219303	75219356	123
chr10	75222251	75222402	98
chr10	75230897	75230989	4
chr10	75233962	75234225	141
chr10	75438393	75438494	9
chr10	76889450	76889569	152
chr10	76891524	76891719	135
chr10	76944772	76944965	90
chr10	76952036	76952159	108
chr10	76953800	76953924	14
chr10	77001406	77001580	157
chr10	77027822	77027891	167
chr10	77079480	77079550	130
chr10	77084636	77084719	4
chr10	77108480	77108572	99
chr10	77251194	77251256	130
chr10	77587763	77587871	173
chr10	77634114	77634598	11
chr10	77792439	77792543	173
chr10	77824383	77824476	75
chr10	77830216	77830344	156
chr10	77841880	77842193	137
chr10	77854226	77854370	160
chr10	77982153	77982318	139
chr10	77982652	77982817	149
chr10	77984204	77984298	9
chr10	77993196	77993367	151
chr10	78004715	78004888	139
chr10	78009863	78009991	155
chr10	78017574	78017716	30
chr10	78024970	78025142	5
chr10	78025621	78025759	140
chr10	78026093	78026229	93
chr10	78033901	78033904	2
chr10	78035510	78035720	43
chr10	78040614	78040716	112
chr10	78054530	78054807	23
chr10	78054830	78055010	139
chr10	78550737	78550994	134
chr10	79201632	79201692	79
chr10	79297612	79297690	159
chr10	79305163	79305231	168
chr10	79305532	79305601	3
chr10	79444101	79444246	144
chr10	79558051	79558237	146
chr10	79613188	79613267	168
chr10	80081639	80081741	170
chr10	80090796	80090917	148
chr10	80144899	80144910	2
chr10	80157966	80158025	18
chr10	80163348	80163405	20
chr10	80166083	80166197	112
chr10	80289332	80289423	3
chr10	80338062	80338571	47
chr10	80339096	80339153	111
chr10	80352436	80352617	70
chr10	80362950	80363073	117
chr10	80413818	80413876	79
chr10	80514018	80514063	109
chr10	80588629	80588777	144
chr10	80634284	80634505	22
chr10	80643992	80644081	2
chr11	232982	233215	23
chr11	233342	233534	147
chr11	238997	239076	28
chr11	244040	244216	68
chr11	247276	247448	57
chr11	250802	250865	21
chr11	251545	251626	46
chr11	251819	251936	78
chr11	282701	282797	3
chr11	319837	319990	160
chr11	320564	320813	141
chr11	373190	373291	31
chr11	376073	376174	33
chr11	381083	381147	136
chr11	398991	399196	135
chr11	403942	404135	135
chr11	428721	428826	143
chr11	431998	432054	79
chr11	473894	473977	85
chr11	488198	488312	78
chr11	601573	601701	140
chr11	619473	619587	78
chr11	621811	621904	4
chr11	624556	624732	139
chr11	644549	644654	143
chr11	680962	681089	145
chr11	684897	684963	126
chr11	700141	700235	99
chr11	700614	700707	6
chr11	726618	726751	138
chr11	758949	759057	42
chr11	763746	763944	147
chr11	764812	764845	161
chr11	774007	774113	143
chr11	794775	794901	138
chr11	812759	812876	76
chr11	822396	822606	135
chr11	838132	838192	18
chr11	865693	865825	138
chr11	899339	899401	126
chr11	902961	903111	144
chr11	904705	904859	160
chr11	908541	908645	31
chr11	959436	959505	166
chr11	3760487	3760626	81
chr11	3762901	3763039	24
chr11	3778872	3779049	169
chr11	3779155	3779257	26
chr11	4059280	4059396	78
chr11	4070025	4070203	157
chr11	4095012	4095031	32
chr11	4101992	4102081	46
chr11	4106045	4106223	169
chr11	4107434	4107535	118
chr11	4109643	4109703	123
chr11	4111899	4112062	57
chr11	4118319	4118461	57
chr11	4121603	4121765	151
chr11	4122140	4122220	159
chr11	4126683	4126833	59
chr11	4133562	4133658	113
chr11	4135081	4135270	43
chr11	4138194	4138383	54
chr11	4385284	4385853	1
chr11	4572155	4572294	15
chr11	4573305	4573472	151
chr11	4594038	4595013	1
chr11	4601026	4601127	6
chr11	4603244	4603340	173
chr11	4652526	4653483	1
chr11	4914718	4915663	1
chr11	4923373	4924339	1
chr11	4988211	4988310	173
chr11	4990597	4990746	12
chr11	4991370	4991496	155
chr11	4991963	4992125	8
chr11	5131691	5132642	11
chr11	5226576	5226799	23
chr11	5232687	5232798	91
chr11	5232963	5233092	29
chr11	5248358	5248487	29
chr11	5253276	5253405	29
chr11	5268468	5268597	29
chr11	5269453	5269676	22
chr11	5269798	5269890	33
chr11	5422200	5423154	1
chr11	5604533	5604629	86
chr11	5633803	5633899	9
chr11	5641166	5641298	84
chr11	5664210	5665682	66
chr11	5667688	5667711	32
chr11	5679073	5679169	75
chr11	5696232	5696655	1
chr11	5697247	5697343	75
chr11	5698314	5698545	22
chr11	5708172	5708273	83
chr11	5967552	5968494	1
chr11	6107778	6108738	1
chr11	6211505	6211867	141
chr11	6235506	6235517	125
chr11	6239383	6239485	173
chr11	6243948	6244409	137
chr11	6269668	6269920	23
chr11	6393616	6393693	28
chr11	6393895	6394041	93
chr11	6449305	6449446	144
chr11	6477716	6477892	133
chr11	6478039	6478198	8
chr11	6533026	6533185	153
chr11	6538382	6538511	29
chr11	6539218	6539314	168
chr11	6548644	6548934	137
chr11	6559180	6559284	77
chr11	6565694	6565992	134
chr11	6568453	6568577	82
chr11	6600485	6600582	33
chr11	6600668	6600775	173
chr11	6601148	6601602	137
chr11	6601851	6602215	1
chr11	6608393	6608489	173
chr11	6609935	6610035	6
chr11	6610461	6610611	34
chr11	6610921	6611011	168
chr11	6616314	6616503	135
chr11	6625197	6625481	137
chr11	6625919	6626074	160
chr11	6633788	6634020	23
chr11	6663985	6664089	128
chr11	6876647	6877595	1
chr11	6941570	6941653	3
chr11	6943545	6943641	95
chr11	6957724	6958047	66
chr11	7002708	7002835	42
chr11	7038586	7038875	115
chr11	7039713	7039785	136
chr11	7046667	7046832	37
chr11	7058279	7058450	153
chr11	7059893	7060064	82
chr11	7062332	7062503	151
chr11	7071172	7071308	81
chr11	7416041	7416162	148
chr11	7417956	7418128	169
chr11	7549475	7549539	20
chr11	7597185	7597373	147
chr11	7628284	7628346	161
chr11	7632866	7632934	3
chr11	7634494	7634552	27
chr11	7641478	7641620	154
chr11	7649146	7649235	85
chr11	7651655	7651844	146
chr11	7655432	7655498	136
chr11	7656726	7656798	136
chr11	7665373	7665546	133
chr11	7666450	7666550	173
chr11	7669204	7669334	155
chr11	7689954	7690013	10
chr11	7695057	7695188	13
chr11	7695569	7695674	60
chr11	7695684	7695710	161
chr11	7696464	7696589	148
chr11	7701323	7701475	154
chr11	7701715	7701811	4
chr11	7702156	7702329	51
chr11	7706306	7706454	41
chr11	7927717	7928662	11
chr11	7992083	7992163	164
chr11	7994425	7994517	3
chr11	7995944	7996022	159
chr11	8039644	8039692	20
chr11	8097227	8097425	135
chr11	8100502	8100601	33
chr11	8100825	8100997	157
chr11	8139966	8140193	134
chr11	8413494	8413692	71
chr11	8435493	8435579	165
chr11	8436026	8436139	124
chr11	8452821	8452906	125
chr11	8457340	8457479	84
chr11	8461804	8461909	127
chr11	8464708	8464822	100
chr11	8474680	8474905	50
chr11	8620049	8620124	3
chr11	8621644	8621819	157
chr11	8622815	8622876	21
chr11	8624358	8624551	147
chr11	8645740	8645887	101
chr11	8646446	8646561	76
chr11	8647969	8648086	152
chr11	8658736	8658836	75
chr11	8672247	8672385	24
chr11	8682813	8682816	167
chr11	8710844	8710914	168
chr11	8714609	8714706	48
chr11	8726072	8726209	81
chr11	8750620	8750725	143
chr11	8917286	8917367	94
chr11	8919336	8919480	172
chr11	8953202	8953337	89
chr11	8983544	8983560	161
chr11	8987547	8987630	94
chr11	8988117	8988282	157
chr11	9021044	9021197	7
chr11	9027362	9027561	133
chr11	9029882	9030045	88
chr11	9030756	9030925	139
chr11	9033624	9033796	5
chr11	9047941	9048098	34
chr11	9059301	9059425	67
chr11	9074479	9074615	29
chr11	9079382	9079509	67
chr11	9140188	9140248	109
chr11	9141939	9142108	30
chr11	9143402	9143485	168
chr11	9152357	9152442	167
chr11	9170278	9170281	2
chr11	9170626	9170777	101
chr11	9178857	9179073	68
chr11	9283423	9283593	92
chr11	9286454	9286593	17
chr11	9287701	9287806	127
chr11	9299583	9299701	97
chr11	9408485	9408639	92
chr11	9414254	9414411	57
chr11	9417058	9417148	165
chr11	9420410	9420505	118
chr11	9423005	9423140	40
chr11	9423776	9423876	48
chr11	9425145	9425262	117
chr11	9428539	9428629	46
chr11	9430874	9431003	60
chr11	9433720	9433846	67
chr11	9434933	9435031	107
chr11	9437753	9437974	50
chr11	9438079	9438285	37
chr11	9442080	9442197	91
chr11	9472676	9472769	72
chr11	9473940	9474024	85
chr11	9494645	9494765	100
chr11	9497674	9497800	69
chr11	9501090	9501270	90
chr11	9508618	9508846	134
chr11	9512447	9512596	82
chr11	9516200	9516362	149
chr11	9525239	9525386	34
chr11	9575887	9576093	43
chr11	9577141	9577263	96
chr11	9581531	9581678	59
chr11	9586448	9586619	151
chr11	9586710	9586856	59
chr11	9593224	9593292	122
chr11	9694145	9694286	140
chr11	9713465	9713639	95
chr11	9720065	9720484	110
chr11	9724657	9724886	50
chr11	9729342	9729452	100
chr11	9732528	9732711	146
chr11	9738212	9738321	173
chr11	9740180	9740348	157
chr11	9747857	9748057	133
chr11	9780417	9780516	128
chr11	9784350	9784438	85
chr11	9795830	9795957	69
chr11	9807999	9808185	150
chr11	9828125	9828221	99
chr11	9828254	9828632	114
chr11	9829355	9829496	15
chr11	9842624	9842770	74
chr11	9846955	9847083	156
chr11	9853539	9853712	89
chr11	9856457	9856720	134
chr11	9961956	9962106	131
chr11	9989496	9989595	107
chr11	9992414	9992543	108
chr11	9993920	9993998	35
chr11	10002556	10002689	84
chr11	10031047	10031170	121
chr11	10042843	10042981	24
chr11	10460871	10461097	115
chr11	10477882	10478087	22
chr11	10478525	10478730	135
chr11	10481419	10481582	149
chr11	10484422	10484520	116
chr11	10488217	10488412	147
chr11	10490438	10490602	87
chr11	10493348	10493543	135
chr11	10494501	10494633	38
chr11	10502720	10502894	5
chr11	10504151	10504262	100
chr11	10514915	10515066	34
chr11	10519033	10519141	125
chr11	10525191	10525373	54
chr11	10559110	10559297	54
chr11	10560494	10560800	61
chr11	10568447	10568619	133
chr11	10580454	10580589	150
chr11	10623777	10623856	94
chr11	10752671	10752770	86
chr11	10754957	10755197	47
chr11	10755677	10755795	91
chr11	10760172	10760321	87
chr11	10761946	10762054	124
chr11	10763430	10763538	58
chr11	10763642	10763879	50
chr11	10764547	10764731	37
chr11	10767805	10767991	90
chr11	10768073	10768161	85
chr11	10768342	10768491	7
chr11	10770209	10770326	152
chr11	10770486	10770632	89
chr11	10771544	10771616	162
chr11	10772519	10772655	93
chr11	10773126	10773273	131
chr11	10774011	10774169	51
chr11	10775520	10775633	42
chr11	10797815	10797881	27
chr11	10798991	10799113	117
chr11	10799212	10799424	43
chr11	10799551	10799756	47
chr11	10800089	10800348	115
chr11	10800431	10800647	73
chr11	10800961	10801087	156
chr11	10803029	10803128	86
chr11	10803898	10804203	66
chr11	10804286	10804418	24
chr11	10804912	10805015	83
chr11	10805906	10806047	140
chr11	10852863	10852886	166
chr11	10852898	10853047	59
chr11	10853085	10853421	97
chr11	10854717	10854945	49
chr11	11327085	11327181	9
chr11	11332693	11332831	93
chr11	11377181	11377379	147
chr11	11432620	11432787	139
chr11	11880176	11880380	50
chr11	11884466	11884580	52
chr11	11902714	11902860	13
chr11	11903262	11903342	35
chr11	11905398	11905548	82
chr11	11929433	11929565	117
chr11	11930043	11930120	162
chr11	11930695	11930751	46
chr11	11933003	11933116	36
chr11	11933830	11933935	132
chr11	11936302	11936510	37
chr11	11938256	11938372	100
chr11	11940428	11940548	158
chr11	11942334	11943112	11
chr11	11947944	11948120	54
chr11	11948477	11948558	103
chr11	11950363	11950482	56
chr11	11954896	11954944	165
chr11	11955033	11955164	60
chr11	12002299	12002437	15
chr11	12213254	12213411	87
chr11	12216218	12216320	86
chr11	12223410	12223502	168
chr11	12226170	12226371	133
chr11	12256784	12256972	146
chr11	12258467	12258557	85
chr11	12323977	12324070	165
chr11	12358294	12358479	150
chr11	12473912	12473983	28
chr11	12477846	12477949	163
chr11	12496457	12496598	101
chr11	12508583	12508642	80
chr11	12513298	12513360	79
chr11	12864685	12864748	161
chr11	12864837	12864900	27
chr11	12901939	12902113	64
chr11	12924911	12925052	98
chr11	12930173	12930326	59
chr11	12937108	12937222	76
chr11	13354308	13354448	93
chr11	13358433	13358591	98
chr11	13365499	13365592	99
chr11	13369617	13369767	7
chr11	13374094	13374201	42
chr11	13403167	13403278	38
chr11	13404559	13404655	38
chr11	13405658	13405856	43
chr11	13439883	13440274	110
chr11	13445023	13445124	86
chr11	13694765	13694954	150
chr11	13700316	13700492	95
chr11	13707899	13708079	74
chr11	13710692	13710870	70
chr11	13711763	13711808	109
chr11	13721729	13721859	38
chr11	13727555	13727683	117
chr11	14079947	14080022	28
chr11	14135419	14135568	154
chr11	14243331	14243396	136
chr11	14255646	14255787	144
chr11	14256616	14256692	35
chr11	14265523	14265687	8
chr11	14295767	14295873	124
chr11	14364390	14364393	167
chr11	14457823	14457883	111
chr11	14458531	14458687	8
chr11	14461185	14461331	131
chr11	14464910	14465030	36
chr11	14468680	14468860	64
chr11	14475784	14475945	98
chr11	14480989	14481097	42
chr11	14483031	14483151	36
chr11	14486366	14486504	53
chr11	14490564	14490679	107
chr11	14494209	14494439	114
chr11	14498837	14498928	113
chr11	14505191	14505248	21
chr11	14507655	14507766	42
chr11	14510871	14510951	35
chr11	14513569	14513699	15
chr11	14517879	14517981	48
chr11	14771936	14771987	56
chr11	14789105	14789242	108
chr11	14803943	14804050	64
chr11	14818182	14818393	74
chr11	14819135	14819209	162
chr11	14831639	14831777	40
chr11	14832721	14832833	17
chr11	14859042	14859246	63
chr11	14867505	14867758	54
chr11	14869460	14869660	106
chr11	14878121	14878297	7
chr11	14879112	14879443	110
chr11	14880134	14880768	66
chr11	14885774	14885917	44
chr11	14890431	14890469	120
chr11	15075060	15075198	138
chr11	15177110	15177163	18
chr11	15225649	15225828	146
chr11	16111802	16111923	145
chr11	16186782	16186955	157
chr11	16402658	16402834	74
chr11	16748096	16748157	27
chr11	16754870	16755104	61
chr11	16780951	16781052	31
chr11	16801667	16801817	144
chr11	16802971	16803052	159
chr11	16807143	16807224	159
chr11	16813112	16813166	79
chr11	16855802	16855914	143
chr11	17075096	17075197	86
chr11	17075453	17075623	73
chr11	17077167	17077246	94
chr11	17089737	17089920	106
chr11	17091546	17091656	88
chr11	17092158	17092276	36
chr11	17094260	17094385	69
chr11	17097056	17097264	114
chr11	17099859	17099969	36
chr11	17101277	17101434	82
chr11	17102661	17102831	57
chr11	17105168	17105305	81
chr11	17110431	17110561	45
chr11	17112573	17112666	113
chr11	17114360	17114465	163
chr11	17117490	17117671	171
chr11	17119785	17119974	47
chr11	17122701	17122813	56
chr11	17131915	17132038	17
chr11	17134818	17135029	37
chr11	17136481	17136625	13
chr11	17145667	17145731	130
chr11	17145862	17145942	164
chr11	17148666	17148787	121
chr11	17150497	17150655	74
chr11	17155525	17155629	83
chr11	17295323	17295467	37
chr11	17296103	17296211	116
chr11	17301743	17301870	45
chr11	17309571	17309675	60
chr11	17310824	17311010	17
chr11	17311192	17311283	72
chr11	17311871	17311930	10
chr11	17330901	17330983	35
chr11	17367008	17367347	134
chr11	17394265	17394462	133
chr11	17408391	17408580	133
chr11	17430813	17431022	135
chr11	17432203	17432244	77
chr11	17443177	17443375	133
chr11	17463437	17463667	23
chr11	17505829	17505949	145
chr11	17511901	17512054	131
chr11	17516240	17516290	80
chr11	17523418	17523478	19
chr11	17533254	17533322	27
chr11	17558184	17558315	138
chr11	17560708	17560817	143
chr11	17561661	17561807	160
chr11	17586473	17586581	143
chr11	17593192	17593327	55
chr11	17594046	17594166	145
chr11	17612619	17612765	144
chr11	17613611	17613701	4
chr11	17645743	17645944	135
chr11	18007940	18008076	29
chr11	18021009	18021165	12
chr11	18022797	18022931	45
chr11	18023887	18023983	112
chr11	18025574	18025701	156
chr11	18029164	18029361	71
chr11	18033273	18033374	86
chr11	18035958	18036142	95
chr11	18040645	18040781	40
chr11	18083534	18083731	49
chr11	18086865	18087054	98
chr11	18087142	18087225	165
chr11	18090174	18090316	89
chr11	18090433	18090574	69
chr11	18092244	18092324	164
chr11	18103232	18103346	91
chr11	18232394	18232533	140
chr11	18235835	18235930	125
chr11	18239947	18239969	16
chr11	18266887	18266978	168
chr11	18279881	18279942	125
chr11	18285345	18285459	52
chr11	18287534	18287690	51
chr11	18287892	18288013	117
chr11	18295998	18296122	67
chr11	18296797	18296984	171
chr11	18298791	18298970	169
chr11	18308945	18309079	88
chr11	18310740	18310933	43
chr11	18311386	18311451	27
chr11	18317750	18317888	169
chr11	18333074	18333228	98
chr11	18335753	18335946	43
chr11	18338108	18338274	37
chr11	18341260	18341410	60
chr11	18347587	18347715	81
chr11	18358524	18358640	36
chr11	18396818	18396968	51
chr11	18399430	18399548	152
chr11	18400836	18401010	68
chr11	18403693	18403811	148
chr11	18405448	18405572	153
chr11	18407116	18407376	115
chr11	18412717	18412843	121
chr11	18415183	18415301	121
chr11	18429736	18429910	54
chr11	18434739	18434913	64
chr11	18438527	18438645	158
chr11	18446209	18446333	52
chr11	18456680	18456806	117
chr11	18463960	18464078	91
chr11	18465636	18465810	71
chr11	18475465	18475639	82
chr11	18476383	18476696	66
chr11	18478705	18478870	89
chr11	18502485	18502577	33
chr11	18506856	18506923	126
chr11	18514677	18514841	41
chr11	18532319	18532487	41
chr11	18534329	18534453	121
chr11	18544622	18544796	73
chr11	18563649	18563743	105
chr11	18564891	18565010	60
chr11	18566346	18566482	45
chr11	18570213	18570377	61
chr11	18575346	18575412	10
chr11	18578723	18578808	165
chr11	18579427	18579518	167
chr11	18609860	18609954	99
chr11	18611476	18611554	72
chr11	18612313	18612488	70
chr11	18616874	18616989	158
chr11	18710654	18710828	146
chr11	18713851	18714148	141
chr11	18714276	18714418	144
chr11	18717930	18718093	149
chr11	18720063	18720103	123
chr11	18724127	18724236	143
chr11	18740602	18740792	135
chr11	18743321	18743429	143
chr11	19142977	19143123	101
chr11	19146180	19146303	92
chr11	19149186	19149331	131
chr11	19150726	19150791	109
chr11	19152558	19152684	96
chr11	19155795	19155929	45
chr11	19158939	19159040	105
chr11	19163302	19163427	13
chr11	19164300	19164363	109
chr11	19165051	19165145	173
chr11	19166301	19166385	49
chr11	19170410	19170568	41
chr11	19172722	19172820	9
chr11	19186215	19186348	29
chr11	19225731	19225864	24
chr11	19230240	19230328	85
chr11	19232233	19232371	76
chr11	19237313	19237470	73
chr11	19237853	19238132	134
chr11	19842870	19842923	109
chr11	20023089	20023132	18
chr11	20049835	20049901	126
chr11	20051288	20051333	77
chr11	20054079	20054240	149
chr11	20055768	20055957	147
chr11	20056529	20056628	86
chr11	20082591	20082600	125
chr11	20093098	20093199	28
chr11	20105530	20105727	147
chr11	20159190	20159292	9
chr11	20367173	20367655	142
chr11	20376579	20376717	96
chr11	20382177	20382239	25
chr11	20392896	20392999	163
chr11	20395802	20395962	151
chr11	20407910	20408032	96
chr11	20426765	20426865	132
chr11	20452129	20452208	162
chr11	20461979	20462167	70
chr11	20464459	20464546	46
chr11	20493918	20493969	120
chr11	20494166	20494254	85
chr11	20508303	20508413	91
chr11	20599672	20599675	2
chr11	20607478	20607652	64
chr11	20614678	20614820	64
chr11	20617751	20617884	155
chr11	20646833	20646934	83
chr11	20652288	20652456	30
chr11	20677931	20678060	24
chr11	20783679	20783830	14
chr11	20847582	20847753	157
chr11	20919251	20919334	85
chr11	20927307	20927442	53
chr11	20960431	20960560	81
chr11	21370852	21370948	75
chr11	21534373	21534514	154
chr11	21560188	21560382	147
chr11	21570763	21570940	5
chr11	21573184	21573409	22
chr11	21574971	21575022	95
chr11	22203803	22203851	123
chr11	22211263	22211315	79
chr11	22221096	22221211	36
chr11	22225983	22226053	104
chr11	22239568	22239685	91
chr11	22250236	22250372	39
chr11	22250950	22251012	130
chr11	22255370	22255523	131
chr11	22262945	22263044	48
chr11	22270311	22270443	155
chr11	22272783	22272990	63
chr11	22274568	22274748	64
chr11	22276093	22276200	163
chr11	22279543	22279766	49
chr11	22338533	22338619	85
chr11	22370038	22370188	41
chr11	22374754	22374887	84
chr11	22375981	22376092	150
chr11	22376544	22376672	121
chr11	22377404	22377740	11
chr11	22674869	22675014	30
chr11	22685667	22685789	152
chr11	22726291	22726433	15
chr11	22737704	22737768	126
chr11	22749119	22749261	43
chr11	22811797	22812016	62
chr11	22827206	22827320	91
chr11	22857921	22858026	42
chr11	24729168	24729286	96
chr11	24905990	24906053	161
chr11	24914475	24914538	130
chr11	24976590	24976665	159
chr11	25077328	25077406	3
chr11	26189176	26189330	51
chr11	26441917	26442112	150
chr11	26443764	26443836	46
chr11	26463029	26463148	56
chr11	26473901	26474128	142
chr11	26508103	26508262	95
chr11	26516826	26516927	26
chr11	26531204	26531336	155
chr11	26534455	26534562	107
chr11	26537405	26537461	27
chr11	26541946	26542068	148
chr11	26547415	26547550	44
chr11	26559718	26559779	123
chr11	26561064	26561225	74
chr11	26563115	26563265	51
chr11	26565164	26565896	110
chr11	26567051	26567094	123
chr11	26599549	26599714	71
chr11	26639143	26639241	86
chr11	26643181	26643334	131
chr11	26647708	26647856	59
chr11	26656124	26656205	35
chr11	26660261	26660444	64
chr11	26671101	26671251	14
chr11	26673401	26673529	67
chr11	26697163	26697252	28
chr11	26698405	26698535	155
chr11	26703792	26703947	51
chr11	26721375	26721714	129
chr11	26994526	26995162	137
chr11	27119648	27119845	114
chr11	27125653	27125820	37
chr11	27127292	27127453	8
chr11	27498648	27498804	37
chr11	27501801	27501920	92
chr11	27721411	27721414	167
chr11	28023740	28023850	36
chr11	28036216	28036664	47
chr11	28058925	28059161	61
chr11	28062394	28062516	117
chr11	28069258	28069423	57
chr11	28077006	28077169	39
chr11	28082855	28082968	17
chr11	28083168	28083243	111
chr11	28088523	28088721	106
chr11	28090616	28090727	36
chr11	28094642	28094800	51
chr11	28113334	28113604	47
chr11	28211061	28211198	53
chr11	28296752	28296931	157
chr11	28328094	28328138	120
chr11	30922502	30922638	45
chr11	30925308	30925408	112
chr11	30931770	30931952	150
chr11	31263062	31263073	167
chr11	31290646	31290852	63
chr11	31305614	31305777	153
chr11	31307638	31307908	54
chr11	31328116	31328280	73
chr11	31370748	31370859	124
chr11	31430270	31430401	40
chr11	31448943	31449091	61
chr11	31453030	31453092	4
chr11	31456258	31456386	56
chr11	31460624	31460714	97
chr11	31463170	31463305	55
chr11	31473722	31473786	122
chr11	31477500	31477583	111
chr11	31539661	31539783	92
chr11	31603764	31603907	165
chr11	31627109	31627194	35
chr11	31632216	31632405	43
chr11	31647740	31647849	163
chr11	31650114	31650221	105
chr11	31682020	31682075	77
chr11	31763410	31763549	108
chr11	31783392	31783538	160
chr11	31790425	31790488	27
chr11	31793651	31793802	101
chr11	31794031	31794114	35
chr11	31801229	31801776	1
chr11	32097143	32097337	106
chr11	32098349	32098528	171
chr11	32100547	32100608	167
chr11	32104364	32104472	42
chr11	32417576	32417654	35
chr11	32587011	32587144	53
chr11	32588593	32588732	15
chr11	32589011	32589135	15
chr11	32589546	32589641	48
chr11	32594913	32595013	116
chr11	32595965	32596047	16
chr11	32600688	32600832	116
chr11	32601761	32601822	25
chr11	32602278	32602399	121
chr11	32602810	32603020	49
chr11	32611131	32611265	117
chr11	32641971	32642082	105
chr11	32653122	32653227	107
chr11	32653977	32654037	102
chr11	32654843	32654972	38
chr11	32675564	32675644	17
chr11	43318639	43318801	73
chr11	43321410	43321476	111
chr11	43327788	43327878	39
chr11	43328711	43328893	106
chr11	43335857	43335994	55
chr11	43389651	43389821	89
chr11	43391464	43391576	42
chr11	43391820	43391952	88
chr11	43396708	43396818	52
chr11	43403997	43404144	12
chr11	43405785	43405951	151
chr11	43407137	43407215	102
chr11	43414589	43414776	7
chr11	43436163	43436334	153
chr11	43444055	43444209	171
chr11	43492019	43492163	93
chr11	43493772	43493904	156
chr11	43798319	43798427	107
chr11	43815436	43815501	161
chr11	43830975	43831010	128
chr11	43838316	43838398	94
chr11	43855143	43855248	163
chr11	43883084	43883188	32
chr11	43886605	43886653	19
chr11	43919917	43920010	33
chr11	43943404	43943809	141
chr11	44051652	44051719	126
chr11	44053405	44053506	77
chr11	44056039	44056085	19
chr11	44056184	44056326	93
chr11	44058316	44058459	140
chr11	44071255	44071315	3
chr11	44083168	44083311	144
chr11	44083423	44083577	144
chr11	44109193	44109283	3
chr11	44126815	44126955	154
chr11	44144246	44144339	6
chr11	44206792	44206959	51
chr11	44234114	44234243	67
chr11	44236292	44236375	94
chr11	44594662	44594725	109
chr11	44615271	44615373	31
chr11	44618161	44618365	135
chr11	44917971	44918046	28
chr11	44919213	44919312	75
chr11	44929130	44929178	20
chr11	44936217	44936689	1
chr11	44937554	44937613	32
chr11	45182860	45183123	141
chr11	45244051	45244356	137
chr11	45254269	45254404	29
chr11	45269406	45269508	26
chr11	45858730	45858873	154
chr11	45870052	45870204	160
chr11	45901979	45902061	94
chr11	45905150	45905249	31
chr11	45905648	45905721	28
chr11	45915702	45915836	138
chr11	45924153	45924277	145
chr11	45924283	45924677	141
chr11	45924784	45924889	31
chr11	45935120	45935246	145
chr11	45935635	45935739	105
chr11	45938156	45938312	8
chr11	45950205	45950257	80
chr11	45953526	45953625	9
chr11	46076753	46076819	25
chr11	46084165	46084219	21
chr11	46312324	46312474	144
chr11	46371312	46371385	126
chr11	46374603	46374667	136
chr11	46378456	46378501	18
chr11	46434848	46435037	147
chr11	46493607	46493708	6
chr11	46545603	46545776	133
chr11	46645338	46645419	94
chr11	46650176	46650317	55
chr11	46657094	46657191	9
chr11	46657523	46657622	173
chr11	46659391	46659485	9
chr11	46668498	46668576	94
chr11	46669403	46669532	156
chr11	46679036	46679225	147
chr11	46679364	46679468	143
chr11	46681010	46681109	33
chr11	46702703	46702765	126
chr11	46739047	46739118	4
chr11	46750273	46750433	64
chr11	46750527	46750611	111
chr11	46751117	46751255	24
chr11	46751345	46751534	106
chr11	46760611	46760784	5
chr11	46761999	46762193	169
chr11	46762626	46762762	15
chr11	46765130	46765256	121
chr11	46767574	46767663	85
chr11	46769962	46770098	24
chr11	46770787	46770982	169
chr11	46778138	46778313	41
chr11	46780427	46780485	27
chr11	46784487	46784673	64
chr11	46795593	46795776	90
chr11	46796811	46796940	82
chr11	46797804	46797969	57
chr11	46808030	46808144	118
chr11	46809399	46809500	163
chr11	46809741	46809874	81
chr11	46818309	46818503	63
chr11	46821174	46821231	80
chr11	46868987	46869132	93
chr11	46876465	46876637	146
chr11	46877198	46877339	140
chr11	46879125	46879315	135
chr11	46886090	46886172	4
chr11	46895883	46896018	138
chr11	47137315	47137560	61
chr11	47165481	47165502	32
chr11	47167908	47168043	93
chr11	47168122	47168251	29
chr11	47175850	47175923	126
chr11	47178893	47179030	138
chr11	47179410	47179586	133
chr11	47234572	47234672	75
chr11	47238799	47238849	20
chr11	47248036	47248133	75
chr11	47259463	47259606	30
chr11	47261240	47261449	135
chr11	47261918	47262018	77
chr11	47268549	47268696	144
chr11	47275898	47276202	23
chr11	47278998	47279079	94
chr11	47284177	47284281	127
chr11	47284940	47285194	23
chr11	47288967	47289027	79
chr11	47292542	47292596	120
chr11	47293882	47293983	6
chr11	47295717	47295890	64
chr11	47308979	47309042	21
chr11	47332071	47332258	135
chr11	47343282	47343285	2
chr11	47347253	47347256	167
chr11	47347425	47347479	79
chr11	47348423	47348541	145
chr11	47415287	47415363	136
chr11	47424606	47424711	173
chr11	47425120	47425246	153
chr11	47472229	47472357	140
chr11	47473087	47473231	154
chr11	47475335	47475521	146
chr11	47483452	47483532	94
chr11	47494330	47494521	50
chr11	47569699	47569891	133
chr11	47575592	47575699	58
chr11	47580524	47580622	173
chr11	47618832	47618919	46
chr11	47627079	47627127	123
chr11	47628952	47629046	75
chr11	47666955	47667063	116
chr11	47668840	47668907	167
chr11	47677270	47677401	96
chr11	47679972	47680073	83
chr11	47681965	47682095	14
chr11	47692102	47692256	131
chr11	47699445	47699553	124
chr11	47705863	47705917	21
chr11	47710376	47710511	14
chr11	47714283	47714347	10
chr11	47714617	47714650	128
chr11	47719928	47720086	87
chr11	47724027	47724172	131
chr11	47725736	47725836	83
chr11	47734024	47734129	127
chr11	47743952	47744163	62
chr11	47750915	47751036	92
chr11	47751142	47751290	82
chr11	47754527	47754664	53
chr11	47779104	47779194	113
chr11	47783072	47783198	60
chr11	47784921	47785063	12
chr11	47786452	47786554	167
chr11	47788181	47788305	156
chr11	47791929	47791990	20
chr11	47798167	47798262	113
chr11	47803437	47803536	86
chr11	47806152	47806312	73
chr11	47807069	47807140	25
chr11	47808395	47808529	153
chr11	47812063	47812224	151
chr11	47812881	47813047	71
chr11	47815478	47815649	57
chr11	47815945	47816029	162
chr11	47818055	47818124	10
chr11	47821723	47821821	86
chr11	47840377	47840588	43
chr11	48112746	48112983	62
chr11	48121002	48121266	54
chr11	48132099	48132716	97
chr11	48137002	48137281	129
chr11	48142918	48143050	24
chr11	48149446	48149488	16
chr11	48149989	48149998	16
chr11	48153795	48153886	118
chr11	48155984	48156119	45
chr11	48159929	48160049	152
chr11	48164379	48164515	156
chr11	48167203	48167362	37
chr11	48263860	48264778	1
chr11	48352118	48352478	47
chr11	49031599	49032010	134
chr11	49034145	49034376	50
chr11	49055309	49055407	9
chr11	49058077	49058172	166
chr11	49146755	49146945	5
chr11	49154227	49154492	142
chr11	49156716	49156807	113
chr11	49171194	49171277	159
chr11	49192792	49192894	127
chr11	49200254	49200441	50
chr11	49206777	49206874	75
chr11	49952422	49953352	11
chr11	49981571	49982501	11
chr11	54706884	54707832	11
chr11	55264899	55265314	1
chr11	55265599	55265695	112
chr11	55269241	55269338	31
chr11	55367883	55368918	11
chr11	55554306	55555419	11
chr11	55572127	55573060	11
chr11	55886122	55886218	112
chr11	55967557	55968463	66
chr11	56136770	56137718	11
chr11	56417257	56418232	11
chr11	56469573	56470497	11
chr11	57326702	57326889	150
chr11	57330092	57330138	19
chr11	57330732	57330741	16
chr11	57332382	57332486	9
chr11	57332958	57333149	147
chr11	57335067	57335121	19
chr11	57346543	57346679	29
chr11	57368008	57368102	173
chr11	57377724	57377836	78
chr11	57387474	57387533	126
chr11	57389009	57389317	23
chr11	57390595	57390657	168
chr11	57390818	57390978	153
chr11	57416572	57416670	6
chr11	57421296	57421373	136
chr11	57423981	57424028	77
chr11	57468561	57468751	147
chr11	57485095	57485242	160
chr11	57491715	57491862	160
chr11	57497752	57497845	75
chr11	57500778	57500855	168
chr11	57528716	57528918	147
chr11	57530118	57530189	136
chr11	57546500	57546652	160
chr11	57552357	57552509	160
chr11	57606407	57606547	71
chr11	57645980	57646070	99
chr11	57692610	57692702	33
chr11	57693782	57693915	14
chr11	57695919	57696043	145
chr11	57696760	57696873	78
chr11	57704718	57704815	168
chr11	57737607	57737668	21
chr11	57737835	57738026	90
chr11	57740098	57740245	82
chr11	57742116	57742217	33
chr11	57795576	57795729	160
chr11	57808389	57808540	34
chr11	57811398	57811486	85
chr11	57814310	57814373	130
chr11	58030952	58031906	1
chr11	58179444	58180377	1
chr11	58358124	58359069	11
chr11	58402464	58403409	11
chr11	58527453	58527723	22
chr11	58549785	58549867	3
chr11	58554840	58554940	75
chr11	58564154	58564201	77
chr11	58575759	58575917	172
chr11	58578018	58578046	161
chr11	58584855	58584884	16
chr11	58610297	58610334	128
chr11	58611603	58611738	81
chr11	58612761	58612840	94
chr11	58617195	58617706	1
chr11	58712759	58712886	13
chr11	58715315	58715423	58
chr11	58724415	58724496	32
chr11	58834428	58834837	11
chr11	58837270	58837397	55
chr11	58839534	58839612	48
chr11	58947857	58947965	167
chr11	58955175	58955353	7
chr11	58955609	58956027	129
chr11	59109625	59109706	162
chr11	59148872	59148953	46
chr11	59364458	59365394	11
chr11	59456960	59457905	1
chr11	59503575	59504511	1
chr11	59576576	59576719	15
chr11	59581450	59581554	83
chr11	59594009	59594255	134
chr11	59600495	59600627	53
chr11	59600818	59600873	18
chr11	59610380	59610589	147
chr11	59639047	59639197	154
chr11	59647753	59647913	172
chr11	59649461	59649610	171
chr11	59652463	59652587	140
chr11	59652837	59653018	169
chr11	59657079	59657129	79
chr11	59658865	59658946	4
chr11	59666852	59666964	67
chr11	59667044	59667105	166
chr11	59787036	59787136	86
chr11	59792106	59792215	77
chr11	59793379	59793514	24
chr11	59795371	59795482	148
chr11	59797282	59797396	42
chr11	59799674	59800770	11
chr11	59809854	59809920	126
chr11	59831677	59831796	121
chr11	59837173	59837351	169
chr11	59841142	59841324	90
chr11	59854651	59854835	70
chr11	59859076	59859267	98
chr11	59861526	59861682	82
chr11	59862581	59862722	60
chr11	59863906	59864086	70
chr11	60043468	60043647	74
chr11	60046943	60047073	69
chr11	60062467	60062605	150
chr11	60064261	60064318	80
chr11	60088656	60088661	125
chr11	60089691	60089821	156
chr11	60090335	60090470	44
chr11	60093963	60094062	26
chr11	60095557	60095656	48
chr11	60178259	60178316	161
chr11	60179830	60179965	53
chr11	60181580	60181741	8
chr11	60182977	60183205	68
chr11	60213250	60213332	105
chr11	60224964	60225093	96
chr11	60280675	60280716	77
chr11	60282593	60282739	97
chr11	60297196	60297325	55
chr11	60301000	60301057	122
chr11	60302558	60302717	71
chr11	60334895	60335042	7
chr11	60385087	60385222	156
chr11	60386716	60386773	162
chr11	60392684	60392786	2
chr11	60396578	60396716	101
chr11	60400403	60400454	49
chr11	60402911	60403061	51
chr11	60429674	60429827	51
chr11	60430795	60430924	69
chr11	60432410	60432467	122
chr11	60433764	60433917	59
chr11	60447648	60447759	107
chr11	60463001	60463121	145
chr11	60464287	60464344	80
chr11	60466958	60467060	170
chr11	60468249	60468468	50
chr11	60501044	60501182	84
chr11	60523896	60523953	25
chr11	60525206	60525326	166
chr11	60529364	60529460	116
chr11	60542518	60542575	162
chr11	60708649	60708781	24
chr11	60771290	60771347	126
chr11	60773836	60773950	78
chr11	60790973	60791093	78
chr11	60792264	60792321	122
chr11	60799827	60799909	168
chr11	60869536	60869900	141
chr11	60870956	60871144	133
chr11	60871216	60871314	31
chr11	60898100	60898271	157
chr11	60898861	60898931	136
chr11	60900581	60900691	32
chr11	60902402	60902465	20
chr11	60906363	60906382	32
chr11	61118174	61118480	137
chr11	61125031	61125151	78
chr11	61133254	61133337	77
chr11	61211336	61211435	31
chr11	61230165	61230264	31
chr11	61249915	61250014	31
chr11	61251131	61251281	160
chr11	61278393	61278476	4
chr11	61300135	61300219	168
chr11	61302256	61302359	2
chr11	61303864	61304035	139
chr11	61309795	61309960	157
chr11	61313861	61313969	2
chr11	61314307	61314486	133
chr11	61316284	61316393	101
chr11	61321594	61321697	173
chr11	61325610	61325708	6
chr11	61334728	61334731	2
chr11	61347544	61347697	34
chr11	61353783	61353992	135
chr11	61366044	61366216	5
chr11	61393230	61393332	86
chr11	61411768	61411937	149
chr11	61429181	61429290	128
chr11	61437624	61437848	62
chr11	61438003	61438113	58
chr11	61445940	61446071	81
chr11	61485337	61485401	126
chr11	61527914	61528185	141
chr11	61530837	61531088	141
chr11	61778379	61778489	173
chr11	61783850	61783925	136
chr11	61792555	61792558	167
chr11	61802410	61802462	79
chr11	61802800	61802926	145
chr11	61803362	61803459	167
chr11	61803669	61803767	173
chr11	61804684	61804761	94
chr11	61806663	61806724	123
chr11	61840623	61840725	28
chr11	61857010	61857071	21
chr11	61863281	61863378	4
chr11	61865637	61865689	20
chr11	61873813	61873865	20
chr11	65884391	65884489	31
chr11	65884934	65884998	136
chr11	65885077	65885186	32
chr11	65886321	65886422	6
chr11	65892885	65893296	141
chr11	65965091	65965218	138
chr11	65965341	65965447	31
chr11	65977763	65977899	29
chr11	65979011	65979030	32
chr11	66016889	66016916	32
chr11	66211133	66211259	140
chr11	66216694	66216775	28
chr11	66227503	66227584	103
chr11	66235897	66235940	80
chr11	66271796	66271869	168
chr11	66276043	66276238	135
chr11	66283034	66283147	143
chr11	66341205	66341333	138
chr11	66366125	66366231	31
chr11	66425960	66425989	32
chr11	66436815	66436909	26
chr11	66437349	66437443	6
chr11	66438163	66438259	170
chr11	66472368	66472470	6
chr16	55458	55549	2
chr16	55776	55882	143
chr16	56538	56613	4
chr16	57085	57143	79
chr16	58339	58759	137
chr16	59418	59494	136
chr16	79138	79331	135
chr16	110524	110606	4
chr16	119125	119255	108
chr16	192926	193015	4
chr16	199061	199238	157
chr16	206003	206147	71
chr16	208600	208664	79
chr16	220648	220747	127
chr16	259482	259599	158
chr16	262423	262553	138
chr16	271498	271569	126
chr16	282296	282373	28
chr16	286814	286945	138
chr16	299054	299204	34
chr16	402939	403020	45
chr16	461403	461497	9
chr16	491133	491269	24
chr16	578378	578505	138
chr16	647416	647544	138
chr16	648119	648190	126
chr16	651198	651266	4
chr16	669552	669606	20
chr16	682019	682076	32
chr16	736265	736398	156
chr16	766334	766490	149
chr16	795946	796077	138
chr16	798979	799077	31
chr16	934243	934254	2
chr16	1205113	1205265	160
chr16	1213779	1213931	160
chr16	1314030	1314096	136
chr16	1320173	1320283	125
chr16	1342180	1342283	31
chr16	1344021	1344146	138
chr16	1344468	1344525	126
chr16	1346441	1346510	4
chr16	1349888	1349952	136
chr16	1371518	1371611	75
chr16	1444315	1444322	125
chr16	1448354	1448484	138
chr16	1457253	1457337	4
chr16	1502930	1503002	136
chr16	1566160	1566291	108
chr16	1571406	1571534	156
chr16	1587197	1587304	124
chr16	1589604	1589780	133
chr16	1632211	1632365	8
chr16	1662489	1662671	139
chr16	1665056	1665138	94
chr16	1685438	1685587	34
chr16	1691842	1691985	144
chr16	1697811	1697860	119
chr16	1759957	1760015	21
chr16	1783972	1784066	75
chr16	1822864	1823037	146
chr16	1837783	1837870	38
chr16	1838015	1838020	125
chr16	1841819	1841973	95
chr16	1844861	1844963	166
chr16	1853038	1853134	39
chr16	1854099	1854200	86
chr16	1857734	1857930	50
chr16	1861984	1862116	108
chr16	1865777	1865835	119
chr16	1941256	1941405	160
chr16	1943101	1943156	18
chr16	1945834	1945930	3
chr16	1946624	1946726	31
chr16	1954628	1954631	2
chr16	1959624	1959754	138
chr16	1962097	1962270	139
chr16	1966881	1966884	167
chr16	1974055	1974107	19
chr16	1975186	1975262	136
chr16	2048586	2048753	157
chr16	2054295	2054440	93
chr16	2060669	2060813	144
chr16	2062496	2062600	143
chr16	2064271	2064427	160
chr16	2076067	2076257	146
chr16	2151568	2151610	19
chr16	2153145	2153222	136
chr16	2175833	2175953	145
chr16	2176048	2176180	138
chr16	2190306	2190358	20
chr16	2206478	2206659	146
chr16	2232755	2232908	160
chr16	2239978	2240145	147
chr16	2262277	2262431	14
chr16	2262739	2262842	28
chr16	2264572	2264760	54
chr16	2284278	2284437	149
chr16	2292139	2292238	9
chr16	2298385	2298540	144
chr16	2308449	2308623	139
chr16	2324403	2324531	138
chr16	2435805	2435873	168
chr16	2438069	2438123	19
chr16	2439352	2439457	143
chr16	2473428	2473503	168
chr16	2565552	2565697	89
chr16	2566355	2566453	48
chr16	2577424	2577500	136
chr16	2583411	2583585	139
chr16	2595792	2595850	109
chr16	2597122	2597275	51
chr16	2697905	2697997	165
chr16	2760300	2760499	147
chr16	2777236	2777239	2
chr16	2799285	2799569	137
chr16	2830693	2830796	6
chr16	2940031	2940062	161
chr16	2968378	2968515	29
chr16	3021554	3021689	138
chr16	3025923	3025988	125
chr16	3026062	3026166	143
chr16	3115354	3115568	135
chr16	3116426	3116547	78
chr16	3148935	3149039	143
chr16	3223891	3224613	11
chr16	3232420	3232547	101
chr16	3243859	3244067	22
chr16	3244135	3244286	101
chr16	3244472	3244588	148
chr16	3246524	3246547	32
chr16	3248908	3249004	173
chr16	3313048	3313175	55
chr16	3322914	3322919	125
chr16	3371815	3371902	113
chr16	3390009	3390183	146
chr16	3404908	3405043	84
chr16	3443766	3443893	140
chr16	3479470	3479600	88
chr16	3504719	3504831	76
chr16	3506330	3506415	2
chr16	3508288	3508468	64
chr16	3512382	3512478	9
chr16	3519902	3520036	96
chr16	3523157	3523299	44
chr16	3533098	3533155	125
chr16	3536121	3536271	34
chr16	3557592	3557676	3
chr16	3583096	3583510	141
chr16	3584768	3584871	6
chr16	3600978	3601191	147
chr16	3602117	3602307	146
chr16	3608429	3608964	1
chr16	3657905	3657953	20
chr16	3689054	3689137	94
chr16	3736035	3736203	7
chr16	3738558	3738672	52
chr16	3739577	3739724	101
chr16	3749626	3749683	120
chr16	3751725	3751806	3
chr16	3778010	3778182	169
chr16	3778699	3778817	145
chr16	4197798	4197915	148
chr16	4272657	4272746	99
chr16	4340919	4340985	27
chr16	4351231	4351234	167
chr16	4413307	4413404	33
chr16	4434383	4434517	55
chr16	4437401	4437485	94
chr16	4441374	4441575	147
chr16	4442267	4442420	144
chr16	4443016	4443164	144
chr16	4463659	4463850	135
chr16	4469503	4469649	131
chr16	4571560	4571665	125
chr16	4574708	4574789	159
chr16	4580014	4580125	155
chr16	4657245	4657363	78
chr16	4664708	4664775	126
chr16	4671390	4671459	168
chr16	4726658	4726854	135
chr16	4726978	4727177	133
chr16	4743042	4743160	145
chr16	4746374	4746512	138
chr16	4762990	4763167	157
chr16	4779689	4779786	31
chr16	4783461	4783557	6
chr16	4797459	4797501	19
chr16	4797713	4797840	138
chr16	4811169	4811294	140
chr16	4811622	4811802	146
chr16	4831978	4832221	22
chr16	4845073	4845153	103
chr16	4852917	4853166	23
chr16	4857989	4858076	72
chr16	4858567	4858663	170
chr16	4859024	4859159	44
chr16	4859864	4859968	42
chr16	4868832	4868903	28
chr16	4870843	4870972	140
chr16	4871074	4871129	128
chr16	4872187	4872355	153
chr16	4872883	4872934	18
chr16	4873030	4873073	80
chr16	4880082	4880132	20
chr16	4887134	4887227	167
chr16	4996854	4997044	135
chr16	5027134	5027198	126
chr16	5028296	5028299	2
chr16	5044121	5044582	137
chr16	5055245	5055350	143
chr16	5055686	5055781	33
chr16	5056051	5056188	29
chr16	5073152	5073256	125
chr16	5075387	5075536	160
chr16	5077444	5077534	168
chr16	5079063	5079106	77
chr16	5085631	5085732	33
chr16	5090083	5090349	141
chr16	5598901	5598961	4
chr16	7332749	7333088	129
chr16	7510174	7510312	29
chr16	7519657	7519756	26
chr16	7595548	7595641	6
chr16	7597370	7597431	10
chr16	7607284	7607338	79
chr16	7630602	7630683	168
chr16	8572086	8572224	29
chr16	8639090	8639162	136
chr16	8642126	8642207	28
chr16	8642462	8642565	77
chr16	8797611	8797614	167
chr16	8801798	8801910	88
chr16	8804766	8804843	120
chr16	8806315	8806407	118
chr16	8811078	8811178	86
chr16	8811637	8811713	122
chr16	8812990	8813106	91
chr16	8866421	8866477	19
chr16	8894549	8894640	72
chr16	8895641	8895741	112
chr16	8898359	8898437	95
chr16	8898530	8898639	163
chr16	8899603	8899757	92
chr16	8900529	8900630	116
chr16	8902081	8902187	58
chr16	8905186	8905331	131
chr16	8908340	8908450	112
chr16	8910744	8910827	85
chr16	8916501	8916556	80
chr16	8921156	8921295	60
chr16	9116667	9116912	62
chr16	9822263	9822424	153
chr16	9829422	9829652	134
chr16	9834104	9834230	108
chr16	9840935	9841104	89
chr16	9970742	9970852	124
chr16	10433524	10433649	56
chr16	10438100	10438235	95
chr16	10440363	10440462	17
chr16	10472109	10472183	111
chr16	10473478	10473534	104
chr16	10473922	10473989	10
chr16	10481835	10482249	11
chr16	10689252	10689323	122
chr16	10689941	10690025	94
chr16	10690596	10690745	144
chr16	10756689	10756780	4
chr16	10769046	10769105	25
chr16	10818484	10818493	125
chr16	10895281	10895429	144
chr16	10895668	10895765	75
chr16	10898669	10898733	126
chr16	10908982	10909188	135
chr16	10910187	10910260	126
chr16	10923227	10923304	3
chr16	10957781	10957910	155
chr16	10962454	10962588	169
chr16	10969160	10969309	17
chr16	10971124	10971236	112
chr16	10972937	10973061	156
chr16	10982877	10982991	158
chr16	11039753	11039876	145
chr16	11044027	11044072	109
chr16	11047291	11047342	120
chr16	11060901	11061022	78
chr16	11125978	11126344	141
chr16	11157076	11157235	41
chr16	11268862	11269262	137
chr16	11350641	11350790	34
chr16	11553532	11553689	160
chr16	11688302	11688445	89
chr16	11700451	11700564	100
chr16	11721576	11721670	99
chr16	11730644	11730774	53
chr16	11733981	11734079	163
chr16	11751316	11751506	114
chr16	11756236	11756370	56
chr16	11761909	11762043	44
chr16	11763477	11763659	70
chr16	11765052	11765153	17
chr16	11765488	11765685	169
chr16	11767416	11767578	65
chr16	11768314	11768501	98
chr16	11769030	11769095	27
chr16	11776319	11776358	128
chr16	11776451	11776532	95
chr16	11776750	11776909	61
chr16	11841694	11841820	67
chr16	11841906	11842000	118
chr16	11846500	11846602	116
chr16	11846694	11846843	98
chr16	11847667	11847806	40
chr16	11850278	11850418	44
chr16	11873118	11873171	123
chr16	11875760	11875929	7
chr16	11877406	11877580	11
chr16	11883014	11883095	94
chr16	11885180	11885274	118
chr16	11887569	11887750	90
chr16	11891061	11891139	103
chr16	11965324	11965454	117
chr16	11966194	11966341	60
chr16	11967569	11967847	134
chr16	12051846	12052222	129
chr16	12126632	12126696	136
chr16	12403447	12403529	3
chr16	12571638	12571659	32
chr16	12781184	12781403	23
chr16	12910448	12910755	97
chr16	12911255	12911389	117
chr16	13922030	13922211	63
chr16	13926560	13926756	71
chr16	13928027	13928235	114
chr16	13930709	13930890	71
chr16	13932156	13932285	69
chr16	13934191	13934302	52
chr16	13937765	13937858	72
chr16	13944722	13944835	172
chr16	14186716	14187035	134
chr16	14210242	14210308	126
chr16	14212353	14212409	79
chr16	14213544	14213620	162
chr16	14217125	14217287	151
chr16	14218819	14218998	133
chr16	14248925	14249081	149
chr16	14251861	14252023	30
chr16	14436715	14436772	167
chr16	14482636	14482827	7
chr16	14552019	14552095	35
chr16	14555652	14555709	109
chr16	14586316	14586361	123
chr16	14604144	14604226	162
chr16	14606483	14606526	123
chr16	14617589	14617650	10
chr16	14628170	14628251	164
chr16	14629595	14629674	159
chr16	14644346	14644609	62
chr16	14649803	14649973	149
chr16	14655065	14655210	101
chr16	14661891	14662065	146
chr16	14690494	14690645	160
chr16	14716067	14716196	67
chr16	14719826	14719926	6
chr16	14720089	14720234	13
chr16	14723191	14723299	58
chr16	14750653	14750875	68
chr16	14755191	14755320	67
chr16	14758946	14759046	6
chr16	14759209	14759354	13
chr16	14762311	14762419	58
chr16	14838406	14838496	46
chr16	14841361	14841407	19
chr16	14846576	14846683	143
chr16	14853466	14853604	29
chr16	14857504	14857655	14
chr16	14866554	14866691	93
chr16	14871620	14871684	20
chr16	14872233	14872329	170
chr16	14884371	14884482	107
chr16	14886760	14886862	6
chr16	14894997	14895090	33
chr16	14941811	14941940	67
chr16	14945573	14945673	6
chr16	14998339	14998405	79
chr16	15004186	15004333	60
chr16	15006393	15006583	54
chr16	15008778	15008847	126
chr16	15016128	15016213	28
chr16	15017119	15017168	77
chr16	15018839	15018965	15
chr16	15022703	15022754	10
chr16	15029950	15030056	31
chr16	15031734	15031906	157
chr16	15032860	15032979	73
chr16	15034285	15034378	2
chr16	15034456	15034553	75
chr16	15035448	15035553	143
chr16	15038030	15038210	70
chr16	15038573	15038687	91
chr16	15039968	15040066	75
chr16	15041067	15041121	119
chr16	15047441	15047550	125
chr16	15063195	15063283	46
chr16	15070069	15070254	64
chr16	15071120	15071251	89
chr16	15072949	15073080	76
chr16	15074722	15074861	140
chr16	15084641	15084705	130
chr16	15085638	15085698	161
chr16	15086128	15086258	53
chr16	15091314	15091371	25
chr16	15092508	15092614	124
chr16	15370019	15370119	9
chr16	15373714	15373843	67
chr16	15378231	15378450	115
chr16	15381328	15381487	166
chr16	15608290	15608518	68
chr16	15609522	15609725	43
chr16	15610974	15611108	96
chr16	15611591	15611734	140
chr16	15612556	15612777	62
chr16	15615829	15616005	90
chr16	15620450	15620531	162
chr16	15621732	15621911	5
chr16	15624768	15624927	153
chr16	15625015	15625173	149
chr16	15625371	15625800	11
chr16	15630331	15630504	171
chr16	15634756	15634931	5
chr16	15635655	15636342	1
chr16	15639089	15639233	30
chr16	15677800	15677949	154
chr16	15686363	15686615	62
chr16	15694164	15694364	147
chr16	15699596	15700128	1
chr16	15703990	15704123	156
chr16	15719584	15719713	24
chr16	15720838	15721051	135
chr16	15721421	15721634	147
chr16	15738564	15738688	121
chr16	15740050	15740188	140
chr16	15745128	15745237	143
chr16	15756340	15756514	146
chr16	15757826	15758000	146
chr16	15760539	15760658	148
chr16	15763795	15763891	99
chr16	15776077	15776176	26
chr16	15867439	15867516	103
chr16	15873490	15873627	14
chr16	15879803	15879888	165
chr16	15884007	15884205	50
chr16	16007815	16007992	157
chr16	16036471	16036603	29
chr16	16045835	16046013	133
chr16	16083365	16083542	139
chr16	16114765	16115076	141
chr16	16121974	16122174	135
chr16	16125809	16125911	173
chr16	16161437	16161564	138
chr16	16165622	16165933	141
chr16	16177451	16177626	146
chr16	16182803	16182930	138
chr16	16190163	16190367	135
chr16	16202000	16202178	133
chr16	16219821	16219947	145
chr16	16221186	16221831	129
chr16	16236900	16236990	46
chr16	16239850	16239896	19
chr16	16245067	16245174	143
chr16	16251962	16252100	29
chr16	16256007	16256158	82
chr16	16263073	16263215	154
chr16	16270120	16270184	20
chr16	16270732	16270828	170
chr16	16283015	16283126	100
chr16	16285404	16285506	9
chr16	16293651	16293744	33
chr16	16379244	16379307	125
chr16	16383663	16383792	67
chr16	16387398	16387498	173
chr16	17134472	17134735	141
chr16	17158828	17158909	28
chr16	17200481	17200654	146
chr16	18324398	18324498	9
chr16	18328113	18328242	67
chr16	18332599	18332662	167
chr16	18418391	18418484	33
chr16	18426629	18426731	173
chr16	18429009	18429120	100
chr16	18523843	18523939	170
chr16	18524488	18524552	20
chr16	18538525	18538676	101
chr16	18542593	18542731	29
chr16	18549520	18549627	143
chr16	18554806	18554852	19
chr16	18557701	18557791	46
chr16	18788062	18788142	35
chr16	18788980	18789113	24
chr16	18793251	18793370	56
chr16	18797924	18798044	96
chr16	18809568	18809646	35
chr16	18811760	18811867	167
chr16	18811947	18812127	5
chr16	18815439	18815651	106
chr16	18817290	18817470	70
chr16	18819501	18819654	101
chr16	18828030	18828168	15
chr16	18829925	18830115	66
chr16	18830218	18830369	74
chr16	18834891	18835164	43
chr16	18836359	18836532	88
chr16	18837252	18837443	171
chr16	18838356	18838689	114
chr16	18839697	18839946	134
chr16	18847815	18848033	71
chr16	18849216	18849378	87
chr16	18852066	18852205	172
chr16	18852317	18852462	154
chr16	18853582	18853867	54
chr16	18854655	18854904	54
chr16	18858169	18858290	96
chr16	18859021	18859181	51
chr16	18859555	18859703	60
chr16	18860666	18860776	105
chr16	18863649	18863851	43
chr16	18864001	18864144	154
chr16	18866620	18866775	51
chr16	18868189	18868354	8
chr16	18868522	18868719	106
chr16	18870609	18870711	127
chr16	18871363	18871482	45
chr16	18872493	18872624	14
chr16	18876123	18876393	142
chr16	18877130	18877232	132
chr16	18884069	18884167	170
chr16	18885540	18885666	45
chr16	18889371	18889585	106
chr16	18890862	18890921	10
chr16	18892217	18892354	108
chr16	18896792	18896956	87
chr16	18899986	18900044	119
chr16	19021628	19021797	57
chr16	19037873	19038048	71
chr16	19040288	19040447	64
chr16	19049609	19049668	18
chr16	19051685	19051817	156
chr16	19056541	19056698	149
chr16	19073920	19074035	169
chr16	19168646	19168661	167
chr16	19224682	19224838	131
chr16	19266879	19267076	135
chr16	19304061	19304155	4
chr16	19460234	19460334	26
chr16	19469680	19469825	131
chr16	19477439	19477518	46
chr16	19481369	19481465	170
chr16	19492149	19492228	164
chr16	19503469	19503617	131
chr16	19510838	19510944	58
chr16	19517013	19517189	90
chr16	19532415	19532544	45
chr16	19540656	19540787	88
chr16	19541886	19542064	70
chr16	19542620	19542760	55
chr16	19542877	19542994	95
chr16	19544796	19544898	118
chr16	19545093	19545210	96
chr16	19545816	19545890	46
chr16	19581524	19581653	24
chr16	19601663	19601723	168
chr16	19608177	19608274	83
chr16	19616113	19616191	35
chr16	19627693	19627805	101
chr16	19628636	19628753	148
chr16	19629766	19629820	21
chr16	19642395	19642476	28
chr16	19644885	19644949	39
chr16	19669159	19669299	84
chr16	19691352	19691471	29
chr16	19710508	19710586	168
chr16	19730429	19730494	21
chr16	19733697	19733827	81
chr16	19735352	19735450	83
chr16	19763847	19763900	10
chr16	19856486	19856548	109
chr16	19860495	19860544	18
chr16	20031734	20032669	1
chr16	20070923	20071022	6
chr16	20317212	20317375	30
chr16	20318184	20318430	22
chr16	20319619	20319768	101
chr16	20327466	20327805	1
chr16	20333313	20333375	126
chr16	20336645	20336727	168
chr16	20344023	20344172	154
chr16	20359318	20359567	134
chr16	20362403	20362582	169
chr16	20365419	20365540	52
chr16	20369491	20369689	169
chr16	20372801	20372927	121
chr16	20373011	20373122	36
chr16	20376067	20376201	156
chr16	20427787	20427867	168
chr16	20431219	20431321	6
chr16	20471535	20471689	87
chr16	20475649	20475885	62
chr16	20477368	20477449	35
chr16	20480572	20480700	140
chr16	20483057	20483177	145
chr16	20486573	20486678	9
chr16	20542913	20543013	31
chr16	20543134	20543262	156
chr16	20544536	20544822	115
chr16	20546393	20546474	35
chr16	20552143	20552297	131
chr16	20559236	20559447	135
chr16	20636738	20636840	77
chr16	20661793	20661873	164
chr16	20671530	20671671	93
chr16	20737707	20737956	47
chr16	20738896	20739071	169
chr16	20780644	20780857	74
chr16	20780973	20781130	8
chr16	20784983	20785107	152
chr16	20786077	20786316	114
chr16	20790586	20790688	127
chr16	20790769	20790932	153
chr16	20792001	20792129	42
chr16	20792235	20792335	128
chr16	20792556	20792703	34
chr16	20800300	20800402	127
chr16	20802794	20802923	67
chr16	20803431	20803516	162
chr16	20806953	20807091	138
chr16	20813189	20813302	91
chr16	20814926	20815053	96
chr16	20816115	20816212	26
chr16	20827057	20827196	15
chr16	20828434	20828537	86
chr16	20833002	20833123	73
chr16	20843933	20844026	99
chr16	20844628	20844845	62
chr16	20845053	20845241	146
chr16	20862107	20862643	137
chr16	20915555	20915715	172
chr16	20941400	20941543	140
chr16	20944495	20944663	139
chr16	20975232	20975415	5
chr16	20979329	20979546	62
chr16	20982720	20982914	150
chr16	20985076	20985715	1
chr16	20987941	20988065	121
chr16	20997282	20997462	133
chr16	21003103	21003207	42
chr16	21019623	21019869	62
chr16	21021970	21022100	155
chr16	21031044	21031286	62
chr16	21036713	21036848	40
chr16	21039851	21039943	33
chr16	21051669	21051868	133
chr16	21060263	21060356	6
chr16	21067282	21067419	156
chr16	21069414	21069594	171
chr16	21070709	21070826	91
chr16	21075446	21075561	150
chr16	21098615	21098769	89
chr16	21104470	21104552	35
chr16	21106489	21106674	150
chr16	21111625	21111804	64
chr16	21111992	21112098	107
chr16	21117202	21117317	107
chr16	21121944	21122124	63
chr16	21125174	21125370	150
chr16	21136323	21136513	5
chr16	21140535	21140710	150
chr16	21159899	21159995	75
chr16	21160999	21161278	129
chr16	21169153	21169231	124
chr16	21170436	21170605	149
chr16	21174009	21174148	93
chr16	21178191	21178420	62
chr16	21198778	21198862	168
chr16	21201705	21201830	152
chr16	21201931	21202023	118
chr16	21204029	21204211	64
chr16	21206837	21206990	8
chr16	21209630	21209725	6
chr16	21233737	21233901	30
chr16	21258780	21258845	27
chr16	21269789	21269891	6
chr16	21275531	21275594	21
chr16	21410933	21411129	61
chr16	21411241	21411341	75
chr16	21414956	21415085	67
chr16	21424978	21425098	145
chr16	21612644	21612835	66
chr16	21643073	21643154	13
chr16	21643547	21643598	111
chr16	21644289	21644396	9
chr16	21652531	21652598	2
chr16	21655226	21655432	106
chr16	21697774	21697875	127
chr16	21709887	21710103	23
chr16	21716906	21717047	140
chr16	21719132	21719191	125
chr16	21751934	21752077	57
chr16	21753026	21753124	83
chr16	21760469	21760540	136
chr16	21843385	21843581	70
chr16	21843693	21843793	75
chr16	21847412	21847541	67
chr16	21857258	21857378	145
chr16	21957234	21957318	4
chr16	21958534	21958599	27
chr16	21962459	21962516	18
chr16	21968627	21968685	123
chr16	21980546	21980700	14
chr16	21983087	21983171	85
chr16	21988601	21988791	47
chr16	22080695	22080880	114
chr16	22097571	22097695	117
chr16	22103474	22103529	109
chr16	22109481	22109580	6
chr16	22110887	22110994	31
chr16	22117110	22117176	4
chr16	22118901	22119027	138
chr16	22120967	22121103	150
chr16	22123084	22123165	159
chr16	22123612	22123707	168
chr16	22131204	22131279	28
chr16	22138359	22138512	144
chr16	22141581	22141692	173
chr16	22144246	22144384	24
chr16	22148161	22148306	144
chr16	22150694	22150846	14
chr16	22256747	22256897	144
chr16	22266389	22266524	29
chr16	22314078	22314128	20
chr16	22325204	22325266	161
chr16	22332059	22332185	55
chr16	22349278	22349443	147
chr16	22349700	22349849	12
chr16	22513801	22513921	145
chr16	22523819	22523948	67
chr16	22527565	22527665	75
chr16	22527777	22527973	74
chr16	23085584	23085662	159
chr16	23087091	23087186	9
chr16	23087723	23087835	58
chr16	23090623	23090804	7
chr16	23102318	23102463	88
chr16	23106398	23106487	99
chr16	23108045	23108183	24
chr16	23115763	23115822	111
chr16	23186271	23186588	137
chr16	23197263	23197427	8
chr16	23212677	23212756	4
chr16	23212836	23212894	19
chr16	23213101	23213163	79
chr16	23303999	23304101	83
chr16	23348591	23348910	141
chr16	23352800	23353074	22
chr16	23355298	23355489	146
chr16	23367855	23367959	167
chr16	23378705	23378767	3
chr16	23380093	23380169	46
chr16	23406075	23406262	171
chr16	23433544	23433667	145
chr16	23445047	23445164	148
chr16	23445812	23445961	12
chr16	23468885	23468996	9
chr16	23478882	23478911	125
chr16	23486709	23486790	28
chr16	23491676	23491800	14
chr16	23493359	23493458	173
chr16	23524370	23524454	3
chr16	23525243	23525379	14
chr16	23552148	23552304	144
chr16	23562624	23562730	128
chr16	23566986	23567069	159
chr16	23582283	23582375	132
chr16	23585335	23585423	46
chr16	23614003	23614091	165
chr16	23621361	23621478	117
chr16	23622968	23623130	151
chr16	23624008	23624094	164
chr16	23626235	23626397	153
chr16	23637849	23637952	127
chr16	23650755	23651147	142
chr16	23658506	23658625	91
chr16	23665625	23665728	128
chr16	23680913	23681058	154
chr16	23691128	23691196	3
chr16	23692183	23692331	160
chr16	23707006	23707079	126
chr16	23710171	23710244	28
chr16	23757529	23757583	80
chr16	24092790	24092947	151
chr16	24112972	24113069	2
chr16	24123834	24123981	34
chr16	24154683	24154857	139
chr16	24180789	24180928	140
chr16	24185110	24185191	28
chr16	24185459	24185567	28
chr16	24191089	24191230	172
chr16	24256754	24256965	62
chr16	24546162	24546263	17
chr16	24548944	24549401	39
chr16	24556307	24556448	100
chr16	24558420	24558534	67
chr16	24559504	24559678	64
chr16	24561611	24561716	127
chr16	24563198	24563295	86
chr16	24563422	24563501	28
chr16	24567791	24567893	116
chr16	24729841	24729846	125
chr16	24730252	24730300	123
chr16	24795906	24795939	128
chr16	24797489	24797570	49
chr16	24804176	24804319	88
chr16	24804704	24804851	101
chr16	24805604	24805733	24
chr16	24809349	24809481	84
chr16	24816815	24816956	15
chr16	24822873	24823013	93
chr16	24872159	24872219	19
chr16	24875626	24875731	167
chr16	24910305	24910477	146
chr16	24947481	24947595	52
chr16	24949403	24949484	120
chr16	24952288	24952370	103
chr16	24964196	24964308	89
chr16	24977214	24977319	143
chr16	24978965	24979005	123
chr16	25132401	25132523	81
chr16	25140170	25140247	130
chr16	25161101	25161204	127
chr16	25170713	25170805	4
chr16	26135611	26136248	1
chr16	27220565	27220730	139
chr16	27233000	27233147	171
chr16	27234187	27234265	122
chr16	27235177	27235299	108
chr16	27342120	27342259	29
chr16	27352539	27352696	160
chr16	27437487	27437687	133
chr16	27445176	27445276	6
chr16	27476450	27476544	3
chr16	27478468	27478531	27
chr16	27484210	27484353	101
chr16	27488226	27488415	133
chr16	27495210	27495492	141
chr16	27497636	27497821	5
chr16	27498629	27498733	143
chr16	27502858	27502995	156
chr16	27508539	27508655	152
chr16	27533290	27533387	75
chr16	27628660	27628830	157
chr16	27654607	27654736	153
chr16	27660010	27660015	125
chr16	27777880	27777969	99
chr16	27884485	27884638	160
chr16	27963155	27963203	20
chr16	28117317	28117462	93
chr16	28121669	28121762	118
chr16	28132333	28132403	122
chr16	28152658	28152785	117
chr16	28166507	28166585	4
chr16	28175897	28176095	106
chr16	28180940	28181031	113
chr16	28211365	28211368	2
chr16	28348833	28349029	106
chr16	28349141	28349241	32
chr16	28352878	28353061	37
chr16	28362702	28362822	145
chr16	28390290	28390384	99
chr16	28399870	28399998	155
chr16	28400614	28400669	32
chr16	28400858	28400984	14
chr16	28482326	28482382	79
chr16	28489289	28489386	33
chr16	31722625	31722752	156
chr16	31723257	31723353	168
chr16	31753765	31753900	45
chr16	31792629	31792730	170
chr16	31793334	31793411	28
chr16	31793701	31793877	139
chr16	31884497	31884624	172
chr16	32254393	32254683	141
chr16	32254890	32254903	166
chr16	32675735	32676097	141
chr16	33304373	33304735	141
chr16	33360908	33361270	141
chr16	46583515	46583657	40
chr16	46599830	46599962	89
chr16	46603974	46604143	157
chr16	46604227	46604461	50
chr16	46615945	46616154	22
chr16	46618204	46618372	41
chr16	46660471	46660651	54
chr16	46661717	46661861	59
chr16	46662982	46663162	106
chr16	46668929	46669052	52
chr16	46671704	46671860	34
chr16	46672264	46672472	114
chr16	46674313	46674462	59
chr16	46674563	46674660	113
chr16	46676582	46676692	124
chr16	46677314	46677398	72
chr16	46678942	46679156	115
chr16	46680670	46680853	71
chr16	46681376	46681520	61
chr16	46682078	46682175	116
chr16	46683507	46683606	9
chr16	46689130	46689133	167
chr16	46692381	46692545	49
chr16	46695561	46695674	124
chr16	46697457	46697585	112
chr16	46707703	46707763	123
chr16	46710636	46710789	34
chr16	46730592	46730698	31
chr16	46763035	46763173	84
chr16	46809602	46809785	70
chr16	46831083	46831149	168
chr16	46916627	46916707	94
chr16	46926924	46927037	78
chr16	46959002	46959130	55
chr16	46964610	46964807	43
chr16	46968083	46968164	46
chr16	46971895	46971955	123
chr16	47086225	47086339	112
chr16	47109482	47109711	68
chr16	47122867	47122912	123
chr16	47129223	47129364	89
chr16	47131968	47132025	21
chr16	47155718	47155778	109
chr16	47158872	47158990	45
chr16	47161749	47161832	35
chr16	47218867	47218946	162
chr16	47258631	47258740	132
chr16	47260544	47260695	87
chr16	47365787	47365869	162
chr16	47375875	47375940	130
chr16	47396102	47396215	76
chr16	47451395	47451470	103
chr16	47452732	47452790	119
chr16	47454012	47454158	13
chr16	47463881	47463993	58
chr16	47499755	47499894	93
chr16	47511664	47511772	58
chr16	47515520	47515601	60
chr16	47587667	47587763	26
chr16	47588904	47589102	70
chr16	47641034	47641090	21
chr16	47641598	47641692	118
chr16	47649099	47649204	163
chr16	47650543	47650626	162
chr16	47660505	47660567	109
chr16	47660656	47660819	87
chr16	47669214	47669417	43
chr16	47689040	47689175	156
chr16	47698447	47698588	95
chr16	47699228	47699366	172
chr16	48083714	48083801	85
chr16	48086740	48086819	94
chr16	48087925	48088085	8
chr16	48096745	48096932	150
chr16	48105138	48105336	133
chr16	48111435	48111507	122
chr16	48111577	48111662	77
chr16	48111775	48111910	76
chr16	48121715	48121840	152
chr16	48128458	48128737	129
chr16	48130787	48130895	42
chr16	48133686	48133835	154
chr16	48138227	48138375	12
chr16	48139162	48139336	169
chr16	48141201	48141353	144
chr16	48146305	48146424	78
chr16	48167495	48167660	147
chr16	48170888	48170967	3
chr16	48186952	48187090	30
chr16	48187199	48187427	62
chr16	48192519	48192717	133
chr16	48193878	48193982	2
chr16	48197970	48198067	6
chr16	48198140	48198275	84
chr16	48203227	48203300	126
chr16	48205412	48205537	138
chr16	48213442	48213550	77
chr16	48214880	48215029	34
chr16	48215196	48215344	131
chr16	48216113	48216287	5
chr16	48224281	48224429	154
chr16	48252130	48252365	134
chr16	48256609	48256741	96
chr16	48258617	48258740	158
chr16	48296014	48296165	12
chr16	48348099	48348290	150
chr16	48351580	48351802	62
chr16	48546146	48546254	128
chr16	48548006	48548114	105
chr16	48551385	48551482	26
chr16	48553538	48553669	89
chr16	49280922	49281042	152
chr16	49373939	49374089	154
chr16	49378469	49378593	145
chr16	49396422	49396678	22
chr16	49730770	49730971	147
chr16	50033396	50033506	118
chr16	50034101	50034156	123
chr16	50035416	50035458	103
chr16	50070177	50070290	112
chr16	50072604	50072714	36
chr16	50078740	50079018	47
chr16	50083936	50084027	99
chr16	50084568	50084651	122
chr16	50100229	50100373	64
chr16	50102258	50102435	106
chr16	50104938	50105061	56
chr16	50217555	50217663	105
chr16	50222305	50222434	56
chr16	50223173	50223387	50
chr16	50224656	50224783	55
chr16	50224890	50224994	42
chr16	50225097	50225285	63
chr16	50294639	50294751	143
chr16	50305776	50305849	136
chr16	50311692	50311786	75
chr16	50319210	50319266	21
chr16	50319886	50320030	12
chr16	50320662	50320777	148
chr16	50321981	50322038	80
chr16	50323586	50323698	58
chr16	50325747	50325883	44
chr16	50333573	50333697	152
chr16	50339975	50340086	105
chr16	50350022	50350167	40
chr16	50354424	50354482	27
chr16	50354792	50354922	24
chr16	50368725	50368774	18
chr16	50566125	50566221	86
chr16	50573832	50573977	93
chr16	50621601	50621708	143
chr16	50630185	50630333	160
chr16	50697243	50697316	136
chr16	50707854	50707960	173
chr16	50725488	50725572	85
chr16	50729817	50729901	168
chr16	50754318	50754424	127
chr16	50781245	50781411	157
chr16	50782324	50782466	44
chr16	50791557	50791690	56
chr16	50792596	50792705	132
chr16	50796323	50796508	90
chr16	52058367	52058428	21
chr16	52073787	52073884	83
chr16	52439224	52439401	133
chr16	52468508	52468574	25
chr16	52519405	52519579	5
chr16	53208450	53208709	115
chr16	53226365	53226512	39
chr16	53227395	53227464	10
chr16	53228982	53229100	117
chr16	53231418	53231505	72
chr16	53231646	53231784	69
chr16	53235184	53235306	121
chr16	53242839	53243016	70
chr16	53245594	53245850	97
chr16	53249870	53250066	70
chr16	53254437	53254605	171
chr16	53255599	53255779	70
chr16	53267293	53267490	106
chr16	53273625	53273785	73
chr16	53274212	53274302	165
chr16	53286225	53286343	96
chr16	53291724	53291767	80
chr16	53292832	53293052	115
chr16	53306233	53306397	153
chr16	53314376	53314516	84
chr16	53314822	53315044	68
chr16	53318211	53318340	117
chr16	53319812	53319951	40
chr16	53321525	53321630	42
chr16	53370109	53370295	95
chr16	53370719	53370989	110
chr16	53435597	53435744	98
chr16	53442657	53442858	63
chr16	53451702	53451831	69
chr16	53453704	53453769	27
chr16	53459450	53459617	30
chr16	53464225	53464363	84
chr16	53465437	53465602	92
chr16	53470382	53470663	22
chr16	53470745	53470922	74
chr16	53479885	53479991	107
chr16	53481670	53481835	88
chr16	53490129	53490300	74
chr16	53492691	53492753	161
chr16	53494136	53494245	105
chr16	53494337	53494437	170
chr16	53495071	53495173	112
chr16	53607953	53607994	77
chr16	53638309	53638411	83
chr16	53641284	53641475	70
chr16	53648963	53649115	12
chr16	53652534	53652987	47
chr16	53656471	53656589	76
chr16	53657452	53657632	95
chr16	53658413	53658464	97
chr16	53658771	53658878	38
chr16	53671509	53671583	38
chr16	53675016	53675122	107
chr16	53686432	53686576	98
chr16	53687862	53687965	107
chr16	53696150	53696295	131
chr16	53810139	53810217	159
chr16	53825863	53826491	129
chr16	53873785	53873865	4
chr16	53879843	53879987	74
chr16	54284245	54284312	3
chr16	55327295	55327405	167
chr16	55485603	55485777	139
chr16	55498288	55498448	149
chr16	55505338	55505442	28
chr16	55525507	55525647	76
chr16	55528376	55528594	37
chr16	55531913	55531974	104
chr16	55532823	55532882	20
chr16	55549276	55549402	67
chr16	55550948	55551102	92
chr16	55574630	55574729	32
chr16	55582913	55583098	98
chr16	55671799	55672175	137
chr16	55694009	55694113	42
chr16	55697896	55698025	29
chr16	55698468	55698568	6
chr16	55803048	55803232	139
chr16	55803528	55803601	28
chr16	55806332	55806464	24
chr16	55810516	55810664	101
chr16	55812902	55813043	140
chr16	55819534	55819639	173
chr16	55826150	55826295	172
chr16	55846450	55846682	22
chr16	55846767	55846840	3
chr16	55852880	55853028	34
chr16	55859546	55859687	53
chr16	55861411	55861516	143
chr16	55865962	55866116	160
chr16	55873832	55874037	135
chr16	55875148	55875370	23
chr16	55949784	55949902	13
chr16	56275930	56276072	154
chr16	56340833	56340987	131
chr16	56351383	56351537	7
chr16	56389184	56389375	90
chr16	56402984	56403118	156
chr16	56404908	56405041	24
chr16	56405203	56405244	80
chr16	56409423	56409588	51
chr16	56414251	56414344	99
chr16	56423669	56424195	110
chr16	56434753	56434829	104
chr16	56439656	56439746	99
chr16	56453262	56453408	37
chr16	56462533	56462634	116
chr16	56467164	56467293	24
chr16	56467904	56468018	107
chr16	56475506	56475565	21
chr16	56484760	56484867	58
chr16	56497742	56497880	40
chr16	56498436	56498696	142
chr16	56499777	56499907	24
chr16	56500853	56501025	5
chr16	56501352	56501497	93
chr16	56502672	56502808	156
chr16	56505949	56506036	113
chr16	56509956	56510034	45
chr16	56510858	56510921	27
chr16	56511158	56511284	101
chr16	56652570	56652636	136
chr16	56667311	56667377	126
chr16	56758537	56758655	29
chr16	56783500	56783872	110
chr16	56828976	56829109	156
chr16	56832294	56832388	173
chr16	56834733	56834778	123
chr16	56836600	56836717	67
chr16	56837607	56837726	145
chr16	56838951	56839069	36
chr16	56884048	56884204	144
chr16	56894530	56894642	78
chr16	56902372	56902508	93
chr16	56936686	56936817	24
chr16	56939894	56940245	129
chr16	56942131	56942237	32
chr16	56943125	56943290	149
chr16	56963009	56963124	78
chr16	56969610	56969681	28
chr16	56971032	56971102	3
chr16	56971320	56971381	21
chr16	56971991	56972083	33
chr16	56983591	56983666	136
chr16	57020712	57021007	23
chr16	57031403	57031463	126
chr16	57045447	57045492	18
chr16	57061859	57062007	89
chr16	57067735	57067828	33
chr16	57079220	57079292	136
chr16	57079545	57079629	4
chr16	57113287	57113467	133
chr16	57123413	57123473	18
chr16	57127848	57127903	20
chr16	57134774	57134826	20
chr16	57137148	57137282	138
chr16	57164000	57164065	167
chr16	57167092	57167230	108
chr16	57172250	57172372	73
chr16	57172775	57172874	26
chr16	57173727	57173869	53
chr16	57178501	57178852	114
chr16	57208057	57208110	109
chr16	57209074	57209187	118
chr16	57213887	57213946	80
chr16	57216903	57217035	76
chr16	57221271	57221415	154
chr16	57230710	57230813	163
chr16	57231166	57231319	41
chr16	57245367	57245405	19
chr16	57248536	57248643	105
chr16	57358816	57358889	136
chr16	57363503	57363588	128
chr16	57456503	57456646	144
chr16	57459564	57459720	149
chr16	57469709	57469761	20
chr16	57469960	57470129	149
chr16	57470279	57470354	136
chr16	57470974	57471119	12
chr16	57473376	57473736	141
chr16	57512740	57512870	138
chr16	57567855	57568124	141
chr16	57621841	57621909	126
chr16	57626952	57627088	138
chr16	57628838	57628885	77
chr16	57641469	57641577	42
chr16	57641586	57641587	2
chr16	57642031	57642167	84
chr16	57646615	57646756	144
chr16	57647230	57647276	19
chr16	57650987	57651622	137
chr16	57651772	57651881	143
chr16	57656320	57656424	31
chr16	57660237	57660408	139
chr16	57678169	57678316	160
chr16	57679176	57679311	138
chr16	57683931	57684212	141
chr16	57685642	57685926	137
chr16	57718346	57718475	156
chr16	57721666	57721739	136
chr16	57726831	57726942	143
chr16	57731164	57731258	33
chr16	57755789	57755917	138
chr16	57761041	57761171	138
chr16	57772222	57772288	126
chr16	57901527	57901625	75
chr16	57917267	57917476	147
chr16	57923272	57923380	31
chr16	57984302	57984364	79
chr16	58014272	58014326	120
chr16	58114024	58114030	166
chr16	58116040	58116152	51
chr16	58165559	58165708	34
chr16	58166583	58166684	170
chr16	58167206	58167308	86
chr16	58167684	58167795	173
chr16	58174450	58174510	119
chr16	58184259	58184310	166
chr16	58186754	58186856	83
chr16	58196732	58196844	100
chr16	58252726	58252853	96
chr16	58258367	58258523	12
chr16	58259853	58259934	39
chr16	58262384	58262540	131
chr16	58267478	58267586	124
chr16	58279690	58279777	85
chr16	58280223	58280757	1
chr16	58284589	58284721	155
chr16	58293563	58293578	2
chr16	58404498	58404729	62
chr16	58464821	58465071	141
chr16	58521182	58521317	96
chr16	58523369	58523502	82
chr16	58525988	58526138	131
chr16	58528474	58528648	64
chr16	58530245	58530347	127
chr16	58532231	58532395	88
chr16	58536967	58537220	134
chr16	58537890	58538060	7
chr16	58539767	58539959	90
chr16	58543152	58543903	66
chr16	58546320	58546498	106
chr16	58547565	58547682	91
chr16	58551131	58551272	40
chr16	58553781	58553860	46
chr16	58555250	58555537	50
chr16	58555783	58555908	108
chr16	58556846	58556993	154
chr16	58560211	58560362	101
chr16	58574608	58574760	34
chr16	58575006	58575129	81
chr16	58580632	58580760	55
chr16	58581344	58581515	37
chr16	58583055	58583182	15
chr16	58587200	58587255	80
chr16	58587779	58587878	83
chr16	58677325	58677424	75
chr16	58678695	58678894	147
chr16	58708170	58708293	145
chr16	58709416	58709567	154
chr16	58716013	58716179	157
chr16	58718526	58718688	8
chr16	58719195	58719255	79
chr16	61713840	61713958	60
chr16	61727093	61727215	152
chr16	61789345	61789482	81
chr16	61817478	61817732	134
chr16	61825011	61825179	82
chr16	61857118	61857238	152
chr16	61901178	61901473	54
chr16	64948608	64948787	7
chr16	64971930	64972064	24
chr16	64972903	64973040	76
chr16	64982047	64982301	22
chr16	64991767	64991935	149
chr16	66390402	66390590	146
chr16	66396058	66396201	140
chr16	66398450	66398561	58
chr16	66511967	66512066	170
chr16	66513730	66513811	4
chr16	66536963	66537017	20
chr16	66558189	66558348	41
chr16	66565885	66566287	129
chr16	66566513	66566960	141
chr16	66574939	66575331	1
chr16	66577103	66577202	86
chr16	66579607	66579892	137
chr16	66580025	66580184	153
chr16	66586996	66587098	6
chr16	66608308	66608464	149
chr16	66609758	66610003	23
chr16	66612608	66612637	167
chr16	66723720	66723822	118
chr16	66729038	66729099	2
chr16	66730110	66730223	124
chr16	66732337	66732474	44
chr16	66734216	66734311	6
chr16	66749195	66749313	152
chr16	66754975	66755163	70
chr16	66759140	66759290	60
chr16	66767414	66767510	49
chr16	66768103	66768168	122
chr16	66769962	66770309	114
chr16	66772588	66772749	41
chr16	66778862	66779015	131
chr16	66785785	66785908	69
chr16	66786013	66786129	100
chr16	66788168	66788297	166
chr16	66790594	66790723	56
chr16	66796767	66796798	120
chr16	66805776	66805826	20
chr16	66805911	66806026	107
chr16	66813563	66813697	45
chr16	66817424	66817487	123
chr16	66818527	66818637	105
chr16	66823226	66823306	164
chr16	66826522	66826583	25
chr16	66826667	66826780	52
chr16	66847029	66847227	133
chr16	66851462	66851558	33
chr16	66909985	66910093	31
chr16	66912241	66912430	146
chr16	66914215	66914412	135
chr16	66922075	66922353	141
chr16	66939216	66939358	144
chr16	66940436	66940695	141
chr16	66942104	66942249	93
chr16	66942647	66942785	93
chr16	66964356	66964510	160
chr16	66967474	66967773	61
chr16	66995627	66995829	147
chr16	67003514	67003553	18
chr16	67004083	67004224	154
chr16	67005239	67005393	34
chr16	67006744	67006817	4
chr16	67110175	67110239	136
chr16	67120111	67120194	128
chr16	67131285	67131329	166
chr16	67132445	67132525	94
chr16	67132816	67132911	99
chr16	67134167	67134265	9
chr16	67139983	67140117	81
chr16	67144293	67144376	130
chr16	67186556	67186657	33
chr16	67192760	67192870	2
chr16	67193471	67193515	19
chr16	67194685	67194980	137
chr16	67227835	67227931	6
chr16	67228354	67228414	79
chr16	67228975	67229113	138
chr16	67231429	67231549	145
chr16	67252541	67252844	23
chr16	67256468	67256689	23
chr16	67257344	67257434	4
chr16	67257530	67257601	126
chr16	67265039	67265106	4
chr16	67266087	67266225	29
chr16	67281090	67281184	168
chr16	67286273	67286363	3
chr16	67290884	67290986	31
chr16	67291645	67291837	135
chr16	67294579	67294694	155
chr16	67295262	67295405	172
chr16	67296158	67296259	173
chr16	67301790	67301922	88
chr16	67304420	67304571	101
chr16	67320588	67320885	134
chr16	67326704	67326707	2
chr16	67341956	67342084	60
chr16	67346255	67346448	47
chr16	67363589	67363714	15
chr16	67365303	67365355	79
chr16	67378588	67378712	67
chr16	67390478	67390632	160
chr16	67398819	67398944	145
chr16	67435627	67435840	135
chr16	67444527	67444706	146
chr16	67539845	67539899	20
chr16	67540299	67540363	126
chr16	67621441	67621591	51
chr16	67626554	67626715	172
chr16	67628369	67628552	139
chr16	67646185	67646310	138
chr16	67649075	67649172	31
chr16	67650048	67650150	31
chr16	67656030	67656067	128
chr16	67658719	67658816	3
chr16	67659374	67659419	109
chr16	67744287	67744455	149
chr16	67772033	67772086	128
chr16	67807079	67807385	141
chr16	67814301	67814401	125
chr16	67825136	67825272	29
chr16	67825666	67825836	149
chr16	67826151	67826282	138
chr16	67826436	67826562	145
chr16	67826691	67826844	131
chr16	67826962	67827072	9
chr16	67827248	67827375	145
chr16	67831753	67831890	138
chr16	67865130	67865229	112
chr16	67868500	67868599	33
chr16	67875708	67875808	75
chr16	67875915	67876101	133
chr16	67877479	67877656	146
chr16	67878330	67878443	78
chr16	67881235	67881417	146
chr16	67883538	67883731	146
chr16	67885721	67885854	138
chr16	67934559	67934671	78
chr16	67941605	67942042	137
chr16	67943055	67943212	149
chr16	67963464	67963559	6
chr16	67976092	67976228	29
chr16	67987505	67987760	23
chr16	67991114	67991184	136
chr16	68038023	68038149	172
chr16	68049504	68049550	80
chr16	68053563	68053655	33
chr16	68056363	68056424	27
chr16	68066316	68066382	3
chr16	68066565	68066636	168
chr16	68070939	68071108	139
chr16	68075354	68075504	144
chr16	68086637	68086698	104
chr16	68086700	68086798	163
chr16	68088942	68089202	114
chr16	68126447	68126610	87
chr16	68138510	68138784	142
chr16	68157868	68158068	71
chr16	68166842	68167015	51
chr16	68174373	68174514	13
chr16	68181474	68181530	79
chr16	68183239	68183366	108
chr16	68217710	68218073	110
chr16	68221195	68221570	11
chr16	68232245	68232288	77
chr16	68232370	68232503	138
chr16	68232760	68232815	125
chr16	68233326	68233425	125
chr16	68233767	68233882	78
chr16	68254918	68255037	29
chr16	68284600	68284695	167
chr16	68290395	68290540	140
chr16	68291208	68291332	82
chr16	68291557	68291661	6
chr16	68294704	68294801	75
chr16	68296363	68296513	144
chr16	68304025	68304232	22
chr16	68315979	68316075	33
chr16	68339787	68339969	146
chr16	68348341	68348432	118
chr16	68363495	68363559	136
chr16	68558472	68558568	170
chr16	68678133	68678277	101
chr16	68679798	68679974	139
chr16	68808423	68808567	140
chr16	68808692	68808848	82
chr16	68813312	68813495	5
chr16	68819279	68819425	154
chr16	68859883	68860524	129
chr16	68875153	68875290	29
chr16	68878117	68878280	98
chr16	68880547	68880630	162
chr16	68902327	68902504	90
chr16	68974027	68974168	154
chr16	69022827	69022979	160
chr16	69083484	69083661	133
chr16	69118354	69118462	143
chr16	69133459	69133618	73
chr16	69150536	69150708	139
chr16	69154392	69154457	109
chr16	69155870	69155993	158
chr16	69157083	69157240	82
chr16	69160355	69160462	2
chr16	69163082	69163178	75
chr16	69165340	69165526	150
chr16	69168820	69168937	152
chr16	69235712	69235833	45
chr16	69260049	69260260	22
chr16	69270142	69270285	93
chr16	69299589	69299774	150
chr16	69311511	69311532	32
chr16	69318822	69318942	78
chr16	69320140	69320289	144
chr16	69320687	69320769	4
chr16	69341532	69341652	148
chr16	69343406	69343640	115
chr16	69347787	69347936	74
chr16	69349524	69349651	145
chr16	69356897	69357056	153
chr16	69357517	69357605	165
chr16	69368586	69368595	16
chr16	69370482	69370629	34
chr16	69385390	69385486	33
chr16	69424683	69424857	146
chr16	69447149	69447278	155
chr16	69462429	69462520	99
chr16	69647027	69647586	1
chr16	69653235	69653429	169
chr16	69655608	69655800	150
chr16	69669976	69670112	45
chr16	69670235	69670289	119
chr16	69677202	69677336	117
chr16	69684886	69684971	85
chr16	69690939	69691089	97
chr16	69713027	69713129	6
chr16	69799173	69799295	148
chr16	69838736	69838889	171
chr16	69840125	69840263	29
chr16	69910299	69910405	17
chr16	69933969	69934129	8
chr16	69935852	69935986	24
chr16	69939840	69939940	6
chr16	70128783	70128865	3
chr16	70130422	70130544	81
chr16	70146133	70146228	4
chr16	70148463	70148553	168
chr16	70153390	70153573	5
chr16	70182646	70182754	31
chr16	70185884	70185976	33
chr16	70253918	70254038	145
chr16	70255727	70255836	143
chr16	70267658	70267809	154
chr16	70270195	70270340	30
chr16	70276485	70276631	82
chr16	70312608	70312657	120
chr16	70314901	70314955	80
chr16	70315968	70316104	24
chr16	70317495	70317588	28
chr16	70324584	70324687	32
chr16	70329291	70329469	157
chr16	70333520	70333582	10
chr16	70356111	70356247	24
chr16	70356845	70356906	104
chr16	70365016	70365131	101
chr16	70371924	70371986	10
chr16	70382804	70382924	29
chr16	70383189	70383235	19
chr16	70465029	70465176	160
chr16	70472540	70472605	20
chr16	70496265	70496431	149
chr16	70497220	70497387	149
chr16	70497936	70498055	152
chr16	70508405	70508464	25
chr16	70509915	70510021	125
chr16	70528872	70529199	129
chr16	70530744	70530917	71
chr16	70538322	70538460	84
chr16	70541668	70541834	57
chr16	70544437	70544533	173
chr16	70563875	70564050	5
chr16	70565064	70565270	147
chr16	70569042	70569141	33
chr16	70679314	70679323	125
chr16	70679629	70679704	3
chr16	70680963	70681025	126
chr16	70762539	70762605	4
chr16	70772108	70772172	126
chr16	70783032	70783139	58
chr16	70783444	70783554	173
chr16	70784112	70784220	32
chr16	70800796	70800900	143
chr16	70818341	70818572	23
chr16	70827260	70827411	101
chr16	70835675	70835834	172
chr16	70837689	70837888	106
chr16	70840063	70840233	30
chr16	70860067	70860206	30
chr16	70862047	70862255	147
chr16	70866168	70866329	153
chr16	70872036	70872179	140
chr16	70874304	70874592	134
chr16	70879296	70879486	147
chr16	70882659	70882895	22
chr16	70892360	70892529	151
chr16	70903624	70903797	157
chr16	70903904	70904064	153
chr16	70907371	70907491	117
chr16	70920590	70921217	137
chr16	70938613	70938755	93
chr16	70941635	70941819	139
chr16	70943811	70943949	138
chr16	70961958	70962138	5
chr16	70970519	70970759	134
chr16	70973342	70973492	82
chr16	70974172	70974300	55
chr16	70974533	70974670	156
chr16	70975135	70975269	24
chr16	70978913	70979041	45
chr16	70981390	70981568	169
chr16	70988392	70988512	121
chr16	70992069	70992210	154
chr16	71031410	71031917	11
chr16	71060503	71060656	101
chr16	71064704	71064840	93
chr16	71093816	71093935	148
chr16	71115695	71115795	26
chr16	71129639	71129823	5
chr16	71137150	71137352	74
chr16	71162530	71162730	106
chr16	71178927	71179047	13
chr16	71184864	71184990	156
chr16	71186760	71186918	37
chr16	71374744	71374834	46
chr16	71382718	71382775	20
chr16	71384782	71384836	21
chr16	71454041	71454218	146
chr16	71568710	71568809	173
chr16	71570678	71570831	144
chr16	71572529	71572688	8
chr16	71658232	71658363	76
chr16	71658652	71658815	57
chr16	71667177	71667333	34
chr16	71669274	71669370	26
chr16	71678754	71678985	61
chr16	71679388	71679535	74
chr16	71681750	71681905	34
chr16	71690518	71690709	150
chr16	71702597	71702731	150
chr16	71738941	71739102	153
chr16	71745143	71745270	81
chr16	71748250	71748378	96
chr16	71750209	71750332	96
chr16	71758807	71758921	118
chr16	71761511	71761567	10
chr16	71764349	71764448	107
chr16	71764645	71764726	111
chr16	71767876	71767885	16
chr16	71771155	71771252	48
chr16	71773220	71773362	101
chr16	71774467	71774592	96
chr16	71806685	71806728	123
chr16	71807800	71807838	120
chr16	71860017	71860672	137
chr16	71867892	71868037	154
chr16	71879906	71879946	161
chr16	71895492	71895589	31
chr16	71915625	71915728	42
chr16	71916461	71916642	139
chr16	71923287	71923380	99
chr16	71924768	71924817	119
chr16	71929537	71929678	55
chr16	71930051	71930183	81
chr16	71935357	71935518	87
chr16	71937291	71937419	55
chr16	71944029	71944170	88
chr16	71952893	71953093	147
chr16	71967136	71967315	146
chr16	71967905	71968007	128
chr16	71973323	71973517	133
chr16	71977235	71977467	62
chr16	71978254	71978383	118
chr16	71982058	71982235	150
chr16	71990279	71990329	79
chr16	71993215	71993332	76
chr16	71999683	71999978	54
chr16	72017023	72017107	3
chr16	72057391	72057466	130
chr16	72063255	72063260	125
chr16	72074283	72074385	9
chr16	72075144	72075219	122
chr16	72076302	72077081	1
chr16	72090617	72090749	82
chr16	72096821	72097009	133
chr16	72103073	72103211	24
chr16	72103601	72103788	146
chr16	72105516	72105624	172
chr16	72107339	72107548	135
chr16	72108226	72108382	8
chr16	72108799	72108925	145
chr16	72124766	72124937	139
chr16	72125967	72126132	149
chr16	72128656	72128794	76
chr16	72129065	72129233	30
chr16	72130212	72130357	15
chr16	72130532	72130722	147
chr16	72132732	72132991	23
chr16	72140411	72140582	7
chr16	72164370	72164486	76
chr16	72811904	72812038	29
chr16	73127354	73127599	23
chr16	73130967	73131094	145
chr16	74301051	74301144	38
chr16	74301554	74301652	86
chr16	74305288	74305733	134
chr16	74377973	74378039	136
chr16	74381515	74381698	68
chr16	74385341	74385441	167
chr16	74385604	74385749	37
chr16	74412772	74412880	31
chr16	74462487	74462630	64
chr16	74463355	74463479	52
chr16	74465675	74465813	15
chr16	74469984	74470073	46
chr16	74472525	74472634	105
chr16	74474545	74474632	125
chr16	74483022	74483124	26
chr16	74485795	74485917	152
chr16	74492956	74493140	150
chr16	74503530	74503746	68
chr16	74508838	74508925	72
chr16	74628451	74628666	147
chr16	74632522	74632673	101
chr16	74675612	74675764	92
chr16	74676300	74676425	156
chr16	74685484	74685583	163
chr16	74691275	74691463	90
chr16	74692340	74692416	38
chr16	74740022	74740115	75
chr16	74885652	74885795	154
chr16	74886269	74886396	145
chr16	74893678	74893812	156
chr16	74903946	74904100	144
chr16	74915869	74915994	140
chr16	74916126	74916259	155
chr16	74921946	74922103	149
chr16	74956474	74956610	24
chr16	75093571	75093667	99
chr16	75166551	75166913	114
chr16	75204772	75204906	138
chr16	75224054	75224188	138
chr16	75411824	75411952	40
chr16	75433288	75433352	136
chr16	75531329	75531640	134
chr16	75541349	75541455	9
chr16	75542601	75542683	168
chr16	75568036	75568209	82
chr16	75598879	75599095	49
chr16	75608223	75608323	2
chr16	75627894	75627993	170
chr16	75634172	75634292	152
chr16	75635679	75635805	121
chr16	75635911	75636098	70
chr16	75636453	75636547	9
chr16	75640183	75640349	30
chr16	75654272	75654397	152
chr16	90063611	90063768	82
chr16	90075350	90075474	121
chr16	90075841	90075910	126
chr20	142628	142686	79
chr20	187885	188118	50
chr20	227288	227346	21
chr20	229277	229771	11
chr20	278329	278429	86
chr20	382545	382626	35
chr20	428490	428589	31
chr20	439107	439295	133
chr20	440247	440389	144
chr20	488677	488778	163
chr20	489779	489881	112
chr20	492253	492364	58
chr20	499832	499934	48
chr20	505117	505229	95
chr20	508450	508551	6
chr20	1118773	1118903	138
chr20	1127425	1127509	94
chr20	1228453	1228597	37
chr20	1229879	1230009	13
chr20	1230476	1230912	132
chr20	1234084	1234191	107
chr20	1238043	1238214	89
chr20	1239311	1239407	112
chr20	1240320	1240434	17
chr20	1242618	1242845	115
chr20	1243096	1243196	116
chr20	1244045	1244170	121
chr20	1248625	1248703	103
chr20	1254268	1254457	98
chr20	1320362	1320416	79
chr20	1371711	1372240	11
chr20	1443748	1443911	149
chr20	1445665	1445830	149
chr20	1458199	1458274	159
chr20	1479699	1480065	1
chr20	1597662	1598282	129
chr20	1598821	1598936	78
chr20	1604741	1605059	141
chr20	1619868	1619975	31
chr20	1767245	1767331	168
chr20	1770619	1770725	167
chr20	1921394	1921712	141
chr20	1934714	1934766	79
chr20	2309656	2309830	157
chr20	2335115	2335273	149
chr20	2403396	2403500	143
chr20	2430445	2430600	131
chr20	2461755	2461939	146
chr20	2467606	2467758	8
chr20	2470687	2470690	167
chr20	2492698	2492825	108
chr20	2493518	2493577	167
chr20	2493777	2493895	92
chr20	2579145	2579227	56
chr20	2592309	2592408	167
chr20	2594824	2594967	154
chr20	2602112	2602301	98
chr20	2624270	2624396	140
chr20	2652660	2652663	2
chr20	2660029	2660176	154
chr20	2660262	2660365	26
chr20	2660696	2660829	156
chr20	2705973	2706037	20
chr20	2758908	2758979	3
chr20	2795276	2795416	93
chr20	2797967	2798058	3
chr20	2860053	2860151	31
chr20	2864178	2864287	143
chr20	2864364	2864462	75
chr20	2864546	2864654	125
chr20	2865398	2865495	173
chr20	2947981	2948024	16
chr20	3007343	3007420	159
chr20	3021308	3021428	145
chr20	3022688	3022824	29
chr20	3024471	3024621	12
chr20	3026686	3026780	118
chr20	3027706	3027841	29
chr20	3200341	3200454	143
chr20	3209551	3209617	126
chr20	3229523	3229776	141
chr20	3230932	3231058	145
chr20	3252571	3252684	30
chr20	3255218	3255284	136
chr20	3264437	3264524	46
chr20	3278911	3278949	120
chr20	3287631	3287790	149
chr20	3298028	3298175	12
chr20	3304439	3304543	42
chr20	3322216	3322262	80
chr20	3322651	3322696	123
chr20	3343675	3343731	10
chr20	3348524	3348623	86
chr20	3375029	3375126	83
chr20	3381378	3381498	60
chr20	3540221	3540335	36
chr20	3545761	3545890	67
chr20	3549169	3549338	88
chr20	3560661	3560905	68
chr20	3563208	3563363	14
chr20	3578581	3578772	98
chr20	3583897	3584083	133
chr20	3584646	3584880	134
chr20	3592460	3592479	32
chr20	3596376	3596429	109
chr20	3597905	3598000	118
chr20	3600945	3601024	159
chr20	3604104	3604262	73
chr20	3634310	3634389	28
chr20	3638827	3638935	167
chr20	3691902	3692202	141
chr20	3701341	3701641	141
chr20	3703824	3704091	141
chr20	3751234	3751489	141
chr20	3801253	3801388	29
chr20	3802280	3802376	75
chr20	3854624	3854741	152
chr20	3910576	3910830	110
chr20	3912457	3912634	169
chr20	3916926	3917050	148
chr20	3918670	3918796	67
chr20	3923243	3923294	77
chr20	3948236	3948279	123
chr20	3963874	3964024	59
chr20	3974331	3974387	19
chr20	4187269	4187407	138
chr20	4786230	4786328	26
chr20	4788216	4788268	79
chr20	4861946	4862085	15
chr20	4867768	4867875	58
chr20	4873934	4874092	149
chr20	4874574	4874696	100
chr20	4912878	4912978	75
chr20	4932453	4932562	58
chr20	5099836	5100931	66
chr20	5111763	5111808	123
chr20	5115282	5115362	46
chr20	5115448	5115572	108
chr20	5117469	5117664	37
chr20	5176647	5176745	26
chr20	5178816	5178956	53
chr20	5184857	5184945	85
chr20	5547660	5547850	90
chr20	5557944	5558105	73
chr20	5558683	5558819	96
chr20	5559939	5560076	65
chr20	5565016	5565078	130
chr20	5567482	5567560	102
chr20	5570146	5570239	113
chr20	5573914	5573969	119
chr20	5575412	5575545	84
chr20	5575815	5575978	8
chr20	5593326	5593411	164
chr20	5598724	5598821	170
chr20	5863023	5863463	129
chr20	5941242	5941345	9
chr20	5943558	5943683	156
chr20	5944804	5944914	124
chr20	5952015	5952163	87
chr20	5952423	5952528	127
chr20	5954607	5954690	111
chr20	5955101	5955251	59
chr20	5958527	5958726	106
chr20	5963273	5963359	4
chr20	5967435	5967587	131
chr20	5967829	5968025	114
chr20	5973055	5973196	15
chr20	5977875	5978017	154
chr20	5982969	5983165	37
chr20	5984780	5985000	142
chr20	5985921	5986131	62
chr20	5993505	5993695	50
chr20	5994298	5994391	49
chr20	6009774	6009912	13
chr20	6015360	6015490	60
chr20	6044542	6044680	93
chr20	6050778	6050983	147
chr20	6094938	6094988	111
chr20	6096901	6097033	155
chr20	6097523	6097631	12
chr20	6107531	6107634	83
chr20	6112476	6112623	49
chr20	7885705	7885864	149
chr20	7895132	7895224	33
chr20	7906153	7906329	70
chr20	7940285	7940422	44
chr20	7987287	7987389	83
chr20	7999731	7999860	140
chr20	8132651	8132750	31
chr20	8150293	8150371	130
chr20	8371381	8371450	3
chr20	8628293	8628431	93
chr20	8646101	8646181	159
chr20	8657183	8657284	116
chr20	8684931	8685078	87
chr20	8717670	8717848	90
chr20	8722353	8722421	27
chr20	8724655	8724752	113
chr20	8727308	8727393	165
chr20	8729049	8729174	67
chr20	8733237	8733392	131
chr20	8765138	8765358	50
chr20	8774538	8774719	64
chr20	8788448	8788525	122
chr20	8789517	8789575	21
chr20	8790174	8790261	85
chr20	8802055	8802173	78
chr20	9280443	9280476	128
chr20	9307799	9307898	127
chr20	9338007	9338067	18
chr20	9338893	9339037	57
chr20	9365460	9365514	120
chr20	9371213	9371295	164
chr20	9372302	9372403	38
chr20	9380053	9380162	105
chr20	9389878	9389958	130
chr20	9395522	9395618	99
chr20	9401489	9401590	26
chr20	9405312	9405348	120
chr20	9443980	9444030	10
chr20	9457413	9457489	104
chr20	9468570	9468672	83
chr20	9472789	9472847	27
chr20	9473278	9473365	113
chr20	9544368	9544494	30
chr20	10038301	10038647	11
chr20	10043121	10043321	74
chr20	10045573	10045697	81
chr20	10051662	10051889	142
chr20	10053111	10053275	92
chr20	10054461	10054599	84
chr20	10055501	10055660	8
chr20	10292881	10292999	73
chr20	10408627	10408803	106
chr20	10412529	10413514	11
chr20	10560699	10560820	121
chr20	10598674	10598752	94
chr20	10601730	10601819	113
chr20	10621313	10621414	26
chr20	10640782	10640933	14
chr20	10641112	10641244	117
chr20	10647959	10648110	144
chr20	10649060	10649107	18
chr20	10656397	10656458	20
chr20	11919717	11919836	152
chr20	13009267	13009384	148
chr20	13048944	13049130	63
chr20	13072255	13072410	131
chr20	13074348	13074497	14
chr20	13091082	13091207	148
chr20	13093483	13093577	26
chr20	13126590	13126717	30
chr20	13154002	13154138	89
chr20	13164753	13164867	91
chr20	13270503	13270743	134
chr20	13534021	13534141	78
chr20	13559007	13559114	163
chr20	13587249	13587370	13
chr20	13625184	13625252	27
chr20	13714873	13715167	47
chr20	13717367	13717514	60
chr20	13759691	13759853	41
chr20	13769906	13770021	107
chr20	13771330	13771483	41
chr20	13772514	13772615	127
chr20	13775156	13775270	36
chr20	13782503	13783140	97
chr20	13787311	13787352	18
chr20	13788588	13788652	122
chr20	13793159	13793227	130
chr20	13794837	13794941	116
chr20	13814417	13814515	107
chr20	13816874	13816957	165
chr20	13850190	13850319	155
chr20	13859261	13859434	64
chr20	13865348	13865514	98
chr20	13866701	13866850	87
chr20	13870140	13870203	2
chr20	13885346	13885403	161
chr20	13887768	13887850	103
chr20	13888458	13888512	104
chr20	13913781	13913944	74
chr20	13919020	13919123	163
chr20	13956075	13956131	10
chr20	14002287	14002404	158
chr20	14085620	14085728	124
chr20	14684842	14684959	148
chr20	15196857	15197032	171
chr20	15229939	15230061	158
chr20	15862744	15862826	95
chr20	15885763	15885811	111
chr20	15933275	15933338	77
chr20	15987065	15987158	118
chr20	16041200	16041278	3
chr20	16044570	16044639	10
chr20	16273252	16273411	8
chr20	16371664	16371761	170
chr20	16374256	16374409	101
chr20	16381693	16381747	104
chr20	16382097	16382130	161
chr20	16406373	16406456	94
chr20	16427103	16427241	24
chr20	16428952	16429004	79
chr20	16429862	16429982	121
chr20	16494290	16494350	111
chr20	16504371	16504547	171
chr20	16507957	16508100	30
chr20	16511417	16511527	91
chr20	16512825	16512923	170
chr20	16515547	16515664	67
chr20	16526091	16526205	52
chr20	16732163	16732336	64
chr20	16737260	16737401	116
chr20	16740845	16741005	172
chr20	17263135	17263156	119
chr20	17358326	17358440	91
chr20	17409262	17409339	28
chr20	17494073	17495029	1
chr20	17514720	17514816	9
chr20	17524847	17524908	25
chr20	17558687	17558735	109
chr20	17570208	17570211	167
chr20	17591931	17592063	24
chr20	17596653	17596790	69
chr20	17600737	17601045	66
chr20	17604554	17604631	130
chr20	17607036	17607146	89
chr20	17614736	17614880	144
chr20	17712524	17712540	161
chr20	17722715	17722878	8
chr20	17942356	17942407	10
chr20	17947485	17947645	172
chr20	17949063	17949103	123
chr20	17950290	17950396	105
chr20	17951499	17951595	48
chr20	17952586	17952710	52
chr20	17953995	17954223	22
chr20	17955364	17955475	58
chr20	17972706	17972751	109
chr20	17975683	17975903	115
chr20	17988165	17988298	108
chr20	17989938	17990109	57
chr20	18142207	18143169	11
chr20	18145098	18145351	54
chr20	18150820	18150942	121
chr20	18161819	18162239	134
chr20	18162376	18162945	1
chr20	18181709	18181846	101
chr20	18184601	18184792	98
chr20	18187285	18187459	171
chr20	18305007	18305178	71
chr20	18305667	18305807	93
chr20	18306297	18306393	26
chr20	18306705	18306816	107
chr20	18310168	18310306	76
chr20	18389700	18389828	29
chr20	18398522	18398626	6
chr20	18414347	18414512	149
chr20	18427066	18427159	33
chr20	18452614	18452739	140
chr20	18453730	18453827	39
chr20	18465249	18465358	12
chr20	18468943	18469061	91
chr20	18473390	18473458	111
chr20	18480401	18480509	124
chr20	18489763	18489990	62
chr20	18490394	18490480	85
chr20	18512224	18512282	10
chr20	18524432	18524669	134
chr20	18525787	18525932	154
chr20	18526372	18526531	153
chr20	18527495	18527611	158
chr20	18532663	18532744	94
chr20	18542295	18542402	31
chr20	18545955	18546033	103
chr20	18548608	18548770	153
chr20	18551088	18551175	46
chr20	18554234	18554390	149
chr20	18593730	18593821	28
chr20	18596005	18596241	22
chr20	18632127	18632684	110
chr20	18813815	18814286	134
chr20	18825265	18825348	94
chr20	19280958	19281087	29
chr20	19654061	19654136	4
chr20	19681857	19681991	101
chr20	19684175	19684336	149
chr20	19717527	19717593	126
chr20	19720990	19721140	144
chr20	19889131	19889296	30
chr20	19935438	19935607	30
chr20	19992167	19992299	24
chr20	20018816	20018868	80
chr20	20025668	20025767	26
chr20	20026783	20026919	156
chr20	20032507	20032653	87
chr20	20033101	20033187	164
chr20	20040685	20040766	72
chr20	20042324	20042516	90
chr20	20043491	20043662	73
chr20	20045307	20045486	106
chr20	20047764	20047931	149
chr20	20048342	20048501	153
chr20	20056653	20056796	40
chr20	20074301	20074378	94
chr20	20164049	20164228	5
chr20	20172127	20172333	65
chr20	20187929	20188056	55
chr20	20196569	20196776	62
chr20	20228248	20228376	40
chr20	20246116	20246215	48
chr20	20251594	20251763	149
chr20	20277165	20277458	141
chr20	20298180	20298386	62
chr20	20393098	20393253	160
chr20	20495116	20495275	153
chr20	20503350	20503506	149
chr20	20504950	20505173	142
chr20	20505410	20505534	108
chr20	20524405	20524543	29
chr20	20535744	20535803	111
chr20	20571847	20571946	86
chr20	20583049	20583226	157
chr20	20589267	20589365	112
chr20	20601681	20601846	149
chr20	20605174	20605412	62
chr20	20611314	20611426	106
chr20	20616042	20616191	41
chr20	20619276	20619414	24
chr20	20620462	20620630	89
chr20	20635417	20635617	114
chr20	20639784	20639900	92
chr20	20643505	20643549	119
chr20	20653529	20653587	10
chr20	21136389	21136552	97
chr20	21145564	21145654	46
chr20	21214534	21214700	151
chr20	21232733	21232830	83
chr20	21303398	21303473	136
chr20	21326489	21326601	100
chr20	21330480	21330539	122
chr20	21331560	21331633	130
chr20	21332282	21332440	71
chr20	21333703	21333837	53
chr20	21333936	21333994	10
chr20	21334077	21334185	163
chr20	21340720	21340852	108
chr20	21344089	21344208	148
chr20	21348145	21348253	58
chr20	21348340	21348430	85
chr20	21354788	21354872	168
chr20	21356585	21356665	159
chr20	21357735	21357792	109
chr20	21368462	21368590	140
chr20	21381993	21382057	126
chr20	23367002	23367097	118
chr20	23370090	23370441	1
chr20	23390208	23390264	10
chr20	23397071	23397200	156
chr20	23402992	23403072	122
chr20	61254825	61254937	91
chr20	61894909	61895047	24
chr20	61976167	61976335	149
chr20	61998135	61998192	21
chr20	62000123	62000254	40
chr20	62000551	62000721	151
chr20	62007546	62007636	113
chr20	62009051	62009174	73
chr20	62128924	62129032	2
chr20	62130529	62130691	51
chr20	62139780	62139905	138
chr20	62140817	62140944	140
chr20	62158671	62158942	141
chr20	62195801	62195949	160
chr20	62200682	62201077	141
chr20	62259980	62260125	12
chr20	62263615	62263691	136
chr20	62279156	62279339	139
chr20	62281057	62281165	9
chr20	62284045	62284169	153
chr20	62308654	62308869	147
chr20	62326864	62326966	31
chr20	62387754	62387755	167
chr20	62387758	62387761	2
chr20	62419586	62419647	20
chr20	62668011	62668184	150
chr20	62797109	62797231	145
chr20	62798586	62798668	94
chr20	62798852	62799049	135
chr20	62808246	62808325	168
chr20	62851485	62851841	142
chr20	62892808	62892962	14
chr20	62894809	62894914	143
chr20	62896530	62896996	137
chr20	63213863	63213943	164
chr20	63275580	63275640	19
chr20	63276479	63276651	157
chr20	63282818	63282851	128
chr20	63285653	63285713	19
chr20	63314071	63314201	138
chr20	63355495	63355595	31
chr20	63356370	63356415	77
chr20	63428366	63428435	4
chr20	63495855	63496035	146
chr20	63530077	63530231	160
chr20	63541190	63541347	160
chr20	63561081	63561274	135
chr20	63659402	63659504	32
chr20	63661849	63661943	4
chr20	63672555	63672621	168
chr20	63678144	63678183	128
chr20	63706998	63707091	75
chr20	63803336	63803498	30
chr20	63889189	63889238	18
chr20	63928345	63928452	173
chr20	63944544	63944734	135
chr20	63945804	63945999	133
chr20	63946160	63946267	31
chr20	63963788	63963913	138
chr20	63975509	63975532	32
chr20	63984906	63985025	152
chr20	63995326	63995482	149
chr20	63999044	63999139	75
chr20	64026981	64027158	146
chr20	64027602	64027736	29
chr20	64066914	64067020	143
chr20	64198861	64198916	20
chr20	64218910	64219035	138
chr20	64221892	64222047	34
chr20	64223290	64223359	126
chr20	64240319	64240448	29
chr20	64259965	64260272	129
chr20	64264428	64264531	83
chr20	64265257	64265429	169
chr20	64267886	64268010	152
chr20	64273220	64273600	1
chr21	10414801	10414921	29
chr21	10454133	10454296	87
chr21	10542394	10542448	79
chr21	10543328	10543382	19
chr21	10552656	10552716	130
chr21	10577459	10577520	27
chr21	10578336	10578418	164
chr21	10578516	10578605	85
chr21	10590461	10590523	25
chr21	10592292	10592373	162
chr21	10595981	10596087	107
chr21	10598014	10598094	38
chr21	10603561	10603632	39
chr21	10605416	10605552	40
chrY	2786988	2787603	1
chrY	2841624	2841627	2
chrY	2841895	2841973	3
chrY	2842164	2842242	4
chrY	2844076	2844257	5
chrY	2845645	2845743	6
chrY	2854599	2854771	7
chrY	2865087	2865245	8
chrY	2866792	2866894	9
chrY	2953936	2953997	10
chrY	2961073	2961646	11
chrY	2975094	2975244	12
chrY	2975510	2975654	13
chrY	2976669	2976822	14
chrY	2977939	2978080	15
chrY	5032696	5032728	16
chrY	5105234	5105366	17
chrY	6868731	6868776	18
chrY	6870005	6870053	19
chrY	6872554	6872608	20
chrY	7025084	7025142	21
chrY	7042879	7043125	22
chrY	7063896	7064149	23
chrY	7070195	7070328	24
chrY	7071559	7071623	25
chrY	7071732	7071830	26
chrY	7074559	7074620	27
chrY	7085897	7085972	28
chrY	7086289	7086417	29
chrY	7087266	7087432	30
chrY	7090088	7090190	31
chrY	7091471	7091492	32
chrY	12709447	12709543	33
chrY	12720588	12720737	34
chrY	12722107	12722187	35
chrY	12725112	12725225	36
chrY	12726574	12726793	37
chrY	12735611	12735727	38
chrY	12735997	12736249	39
chrY	12736410	12736549	40
chrY	12738156	12738309	41
chrY	12739524	12739629	42
chrY	12757191	12757398	43
chrY	12758505	12758642	44
chrY	12760483	12760617	45
chrY	12771067	12771155	46
chrY	12773582	12773925	47
chrY	12775470	12775566	48
chrY	12776648	12776860	49
chrY	12778018	12778259	50
chrY	12778605	12778755	51
chrY	12779525	12779646	52
chrY	12786202	12786333	53
chrY	12786521	12786800	54
chrY	12790406	12790532	55
chrY	12791498	12791624	56
chrY	12793031	12793201	57
chrY	12810178	12810287	58
chrY	12810671	12810818	59
chrY	12811634	12811781	60
chrY	12812829	12813052	61
chrY	12816123	12816344	62
chrY	12818419	12818610	63
chrY	12833687	12833861	64
chrY	12837910	12838052	65
chrY	12839863	12840614	66
chrY	12841009	12841133	67
chrY	12842239	12842465	68
chrY	12843063	12843193	69
chrY	12846332	12846518	70
chrY	12846932	12847153	71
chrY	12847238	12847327	72
chrY	12856339	12856496	73
chrY	12856632	12856845	74
chrY	12857565	12857661	75
chrY	12859278	12859416	76
chrY	12904936	12904981	77
chrY	12905699	12905815	78
chrY	12907536	12907594	79
chrY	12909359	12909407	80
chrY	12911838	12911968	81
chrY	12912726	12912882	82
chrY	12912962	12913062	83
chrY	12913717	12913853	84
chrY	12914563	12914649	85
chrY	12914883	12914982	86
chrY	12915066	12915227	87
chrY	12915629	12915774	88
chrY	12915882	12916027	89
chrY	12916260	12916442	90
chrY	12916516	12916634	91
chrY	12916906	12917060	92
chrY	12917402	12917542	93
chrY	12918042	12918122	94
chrY	13251001	13251187	95
chrY	13260277	13260404	96
chrY	13297508	13297848	97
chrY	13298956	13299144	98
chrY	13299976	13300068	99
chrY	13302876	13302991	100
chrY	13305398	13305547	101
chrY	13305652	13305720	102
chrY	13306037	13306112	103
chrY	13306185	13306250	104
chrY	13323033	13323137	105
chrY	13323554	13323760	106
chrY	13324600	13324706	107
chrY	13326220	13326350	108
chrY	13354785	13354833	109
chrY	13355002	13355528	110
chrY	13355637	13355703	111
chrY	13355922	13356018	112
chrY	13357876	13357969	113
chrY	13358310	13358619	114
chrY	13359766	13359986	115
chrY	13360429	13360528	116
chrY	13366266	13366393	117
chrY	13369255	13369349	118
chrY	13393858	13393893	119
chrY	13396917	13396972	120
chrY	13410992	13411113	121
chrY	13414734	13414793	122
chrY	13449016	13449066	123
chrY	13470120	13470229	124
chrY	13476020	13476025	125
chrY	13479253	13479317	126
chrY	13704335	13704435	127
chrY	13705224	13705259	128
chrY	14622119	14622591	129
chrY	14719458	14719518	130
chrY	14723116	14723269	131
chrY	14733451	14733549	132
chrY	14824187	14824373	133
chrY	19705994	19706345	134
chrY	19706440	19706640	135
chrY	19706793	19706863	136
chrY	19707146	19707746	137
chrY	19707933	19708071	138
chrY	19708243	19708423	139
chrY	19708874	19709013	140
chrY	19709449	19709809	141
chrY	19709918	19710260	142
chrY	19710364	19710472	143
chrY	19715351	19715499	144
chrY	19715614	19715739	145
chrY	19715822	19716004	146
chrY	19716278	19716473	147
chrY	19716595	19716715	148
chrY	19720871	19721034	149
chrY	19721129	19721311	150
chrY	19731771	19731930	151
chrY	19732045	19732165	152
chrY	19732583	19732742	153
chrY	19735351	19735497	154
chrY	19735620	19735750	155
chrY	19739527	19739662	156
chrY	19741317	19741488	157
chrY	19741734	19741857	158
chrY	19743161	19743239	159
chrY	19744384	19744534	160
chrY	20575871	20575887	161
chrY	20579607	20579691	162
chrY	20582589	20582693	163
chrY	20588023	20588105	164
chrY	20589483	20589575	165
chrY	20592340	20592346	166
chrY	20756163	20756166	167
chrY	20756777	20756855	168
chrY	20759867	20760048	169
chrY	20761283	20761381	170
chrY	20768804	20768976	171
chrY	20779508	20779666	172
chrY	20780930	20781032	173

### Sheet: S3_logreg_mLOY_intersection_met
Supplementary table 3 - results of the multiple logistic regression analysis of mLOY cases defined by the intersection of different methods
(the groups are the same as in Vienn diagram in figure 1C) and the association with age and ever smoking status.
	Beta	SE	P value	Residual deviance	Number of mLOY cases
Association with age
MosCoverY only	0.14	0.005	< 2e-16	13842	1252
PAR-LOY only	0.11	0.002	< 2e-16	79982	11440
mLRRY only	0.05	0.002	< 2e-16	32480	3296
MosCoverY and PAR-LOY	0.16	0.004	< 2e-16	28709	3170
MosCoverY and mLRRY	0.18	0.006	< 2e-16	14299	1362
PAR-LOY and mLRRY	0.14	0.007	< 2e-16	8927	739
MosCoverY, PAR-LOY and mLRRY	0.2	0.003	< 2e-16	45618	6113
Association with ever smoking status
MosCoverY only	0.39	0.07	3.9e-09
PAR-LOY only	0.2	0.02	<2e-16
mLRRY only	0.1	0.04	0.006
MosCoverY and PAR-LOY	0.37	0.04	<2e-16
MosCoverY and mLRRY	0.55	0.07	2.5e-16
PAR-LOY and mLRRY	0.27	0.08	0.0011
MosCoverY, PAR-LOY and mLRRY	0.57	0.03	<2e-16

### Sheet: S4_GWAS_MosCoverY_bin_independe
Chr	SNP	bp	refA	freq	b	se	p	n	freq_geno	bJ	bJ_se	pJ	LD_r
1	rs35508122	111190014	A	0.169821	-0.118541	0.0201319	3.90384e-09	171039	0.169807	-0.118541	0.0201339	3.91755e-09	0
1	rs1052053	156202173	G	0.37839	0.176555	0.0151085	1.50644e-31	181924	0.379007	0.176555	0.0151141	1.58559e-31	0
1	rs1136410	226555302	G	0.153521	-0.11812	0.0209796	1.79968e-08	170867	0.153576	-0.11812	0.0209815	1.80497e-08	0
2	rs1426695	16591167	G	0.830575	-0.112952	0.0193616	5.41741e-09	185267	0.830632	-0.112952	0.0193633	5.43432e-09	0
2	rs4954571	136918828	A	0.186146	0.134015	0.0186623	6.91756e-13	185210	0.186431	0.134015	0.0186648	6.96733e-13	0
2	rs2048436	160712119	G	0.41718	-0.0823465	0.0150557	4.51417e-08	177330	0.417471	-0.0823465	0.0150569	4.52554e-08	0
3	rs13088318	101242751	G	0.336064	0.133486	0.0155413	8.76424e-18	181308	0.336002	0.133486	0.0155444	8.89665e-18	0
3	rs6440668	150014399	G	0.835946	-0.301521	0.0190549	2.13213e-56	196058	0.836121	-0.301521	0.019067	2.50128e-56	0
4	rs747559	103414175	G	0.408692	-0.0953425	0.0150952	2.6828e-10	177473	0.408627	-0.0953425	0.0150969	2.69483e-10	0
5	rs2853677	1287194	A	0.577948	-0.0919985	0.0149484	7.53601e-10	179300	0.578063	-0.0919985	0.0149499	7.56616e-10	0
5	rs56084922	111061883	G	0.0786447	0.233556	0.0262423	5.58557e-19	195812	0.0783481	0.233556	0.0262475	5.6757e-19	0
6	rs10456506	42016246	C	0.129447	-0.160923	0.0227815	1.62059e-12	167084	0.129561	-0.138621	0.0230629	1.84893e-09	0
6	rs9374080	109616420	C	0.457523	-0.175907	0.0149419	5.39479e-32	176266	0.458218	-0.175907	0.0149477	5.69662e-32	0
6	rs3819409	135525396	T	0.406005	-0.0882313	0.0151804	6.16625e-09	175854	0.406218	-0.0882313	0.0151818	6.18624e-09	0
6	rs2064792	164466497	C	0.462066	-0.16637	0.0148572	4.17336e-29	178034	0.461506	-0.16637	0.0148624	4.36161e-29	0
7	rs4721135	1912222	G	0.411118	0.132692	0.0149493	6.9224e-19	180589	0.410968	0.132692	0.0149525	7.04229e-19	0
7	rs9886239	50336551	C	0.330202	-0.105171	0.0159024	3.75262e-11	174727	0.330186	-0.105171	0.0159043	3.77318e-11	0
7	rs73725437	135327853	A	0.131536	-0.125844	0.0222972	1.66205e-08	172083	0.130821	-0.125844	0.0222992	1.66694e-08	0
7	rs75701347	149419635	G	0.112777	-0.200889	0.0242909	1.33808e-16	165500	0.112811	-0.200889	0.0242958	1.35711e-16	0
8	rs2979489	30280833	A	0.741881	0.156395	0.0173236	1.75065e-19	170011	0.7416	0.156395	0.0173277	1.78515e-19	0
11	rs1800057	108143456	G	0.0278902	0.284409	0.0421253	1.46323e-11	203126	0.0277314	0.234388	0.0425264	3.55595e-08	0
12	rs56362920	4071347	T	0.315508	0.0962894	0.0157814	1.05111e-09	181701	0.315399	0.0962894	0.015783	1.05512e-09	0
12	rs4301834	6500843	A	0.736953	0.0991253	0.0170371	5.94838e-09	173687	0.737073	0.0991253	0.0170387	5.96798e-09	0
12	rs2193504	14557680	T	0.418634	0.0860561	0.014996	9.54603e-09	178567	0.417863	0.0860561	0.0149973	9.57499e-09	0
12	rs73093013	52317898	T	0.0409214	0.218311	0.0352191	5.69482e-10	200758	0.0409409	0.218311	0.0352224	5.71576e-10	0
12	rs35979828	54685880	T	0.0689661	0.212374	0.0279127	2.77278e-14	195336	0.068959	0.212374	0.0279168	2.79664e-14	0
12	rs117053076	121714945	A	0.0117424	-0.419703	0.0765597	4.2046e-08	143681	0.0115621	-0.419703	0.0765674	4.21779e-08	0
13	rs1933437	28624294	A	0.626569	0.0975054	0.0153784	2.29151e-10	176610	0.626604	0.0975054	0.0153801	2.302e-10	0
13	rs7330625	41573736	G	0.188572	-0.118631	0.0192966	7.85814e-10	171527	0.1886	-0.118631	0.0192987	7.89086e-10	0
14	rs117202504	96182912	A	0.043002	-0.243904	0.0387561	3.10775e-10	158099	0.0430019	-0.314387	0.0389506	6.94819e-16	0
14	rs56349439	101168739	A	0.127212	-0.233524	0.0231692	6.83698e-24	163904	0.127214	-0.233524	0.0231763	7.05545e-24	0
16	rs12448368	81044947	C	0.127254	0.159458	0.0215249	1.28149e-13	189911	0.127244	0.159458	0.021528	1.29168e-13	0
18	rs16978096	42146367	G	0.118842	0.227444	0.0219498	3.69131e-25	193638	0.118973	0.19685	0.0222068	7.69281e-19	0
18	rs17758695	60920854	T	0.0291397	-0.797816	0.0533673	1.56855e-50	121095	0.029153	-0.797816	0.0534163	1.92705e-50	0
19	rs34635674	33741951	G	0.337325	-0.0879604	0.0157578	2.37737e-08	176076	0.337053	-0.0879604	0.0157591	2.38392e-08	0
20	rs6089070	30377773	A	0.212475	-0.21308	0.018642	2.95754e-30	167966	0.212353	-0.21308	0.0186492	3.11155e-30	0

### Sheet: S5_GWAS_PAR_LOY_bin_independent
Chr	SNP	bp	refA	freq	b	se	p	n	freq_geno	bJ	bJ_se	pJ	LD_r
1	rs1052053	156202173	G	0.37839	0.180637	0.0119355	9.60076e-52	181342	0.379007	0.180637	0.011943	1.10929e-51	0
1	rs1136410	226555302	G	0.153521	-0.126657	0.0200781	2.82269e-10	116094	0.153576	-0.126657	0.0200815	2.84197e-10	0
2	rs4832633	16648888	A	0.728224	-0.114812	0.0129571	7.93473e-19	183024	0.728342	-0.114812	0.0129598	8.06937e-19	0
2	rs17049722	58976863	T	0.137402	-0.0961847	0.0172186	2.32235e-08	173105	0.137316	-0.0961847	0.0172201	2.32887e-08	0
2	rs17041869	111896243	G	0.13527	0.0995465	0.0168958	3.82035e-09	182164	0.135138	0.0995465	0.0168974	3.83298e-09	0
2	rs16832995	136893864	T	0.0725573	0.136701	0.021934	4.59404e-10	187885	0.0727083	0.136701	0.0219362	4.61249e-10	0
2	rs2556096	160686816	T	0.522752	0.0639032	0.011708	4.81311e-08	177872	0.522677	0.0639032	0.0117089	4.82509e-08	0
3	rs11716763	47518266	T	0.396742	-0.0698078	0.0119645	5.39271e-09	177542	0.396953	-0.0698078	0.0119656	5.41029e-09	0
3	rs114719593	49088359	G	0.030816	-0.248951	0.0356576	2.9161e-12	160165	0.0307635	-0.248951	0.0356629	2.93778e-12	0
3	rs13088318	101242751	G	0.336064	0.129191	0.0122826	7.12115e-26	180630	0.336002	0.129191	0.0122863	7.36634e-26	0
3	rs4857914	128350684	T	0.359179	0.0827278	0.0121155	8.59499e-12	180029	0.35834	0.10384	0.012583	1.55262e-16	0
3	rs6440668	150014399	G	0.835946	-0.243285	0.0153019	6.43781e-57	189212	0.836121	-0.243285	0.0153121	7.62023e-57	0
4	rs10937778	7039123	T	0.563401	0.0688878	0.0117961	5.22387e-09	177715	0.563008	0.0688878	0.0117972	5.24095e-09	0
4	rs747559	103414175	G	0.408692	-0.0687567	0.0118917	7.38587e-09	177994	0.408627	-0.0687567	0.0118928	7.40903e-09	0
5	rs56084922	111061883	G	0.0786447	0.207397	0.0211317	9.75234e-23	187930	0.0783481	0.207397	0.0211371	9.99588e-23	0
6	rs6905698	15385454	C	0.524125	-0.0647959	0.0116765	2.86886e-08	178878	0.524063	-0.0647959	0.0116775	2.87645e-08	0
6	rs6903896	31168029	A	0.0249813	0.1964	0.0357404	3.90308e-08	195511	0.0249564	0.1964	0.0357431	3.91216e-08	0
6	rs10456506	42016246	C	0.129447	-0.168231	0.0178401	4.1034e-21	169541	0.129561	-0.147481	0.0180631	3.21963e-16	0
6	rs13201430	109956050	T	0.390916	-0.110882	0.0119749	2.05325e-20	178103	0.390501	-0.0833308	0.0121947	8.29346e-12	0
6	rs3819409	135525396	T	0.406005	-0.0760716	0.0119198	1.74844e-10	177514	0.406218	-0.0760716	0.0119211	1.75661e-10	0
6	rs17773521	156503349	T	0.131163	-0.0964691	0.0174878	3.46082e-08	174538	0.131181	-0.0964691	0.0174893	3.46998e-08	0
6	rs2064792	164466497	C	0.462066	-0.164393	0.0116893	6.36176e-45	178935	0.461506	-0.164393	0.0116957	7.09568e-45	0
7	rs6952808	1886535	C	0.361534	0.128383	0.0120489	1.64954e-26	181439	0.361578	0.128383	0.0120526	1.70914e-26	0
7	rs35355140	27204732	A	0.0687695	-0.18721	0.0238843	4.57038e-15	166474	0.0681401	-0.18721	0.0238886	4.62244e-15	0
7	rs9886239	50336551	C	0.330202	-0.0827827	0.0124807	3.2925e-11	176553	0.330186	-0.0827827	0.0124822	3.31057e-11	0
7	rs73725437	135327853	A	0.131536	-0.171834	0.0176104	1.71276e-22	171636	0.130821	-0.171834	0.0176152	1.75856e-22	0
7	rs75701347	149419635	G	0.112777	-0.175381	0.0188722	1.49877e-20	170635	0.112811	-0.175381	0.0188769	1.53185e-20	0
7	rs2305476	158536376	C	0.157014	0.0886703	0.0157836	1.9332e-08	184476	0.157051	0.0886703	0.0157849	1.93841e-08	0
8	rs2979489	30280833	A	0.741881	0.123944	0.0135656	6.4423e-20	172561	0.7416	0.123944	0.0135688	6.57358e-20	0
8	rs9643349	95818634	T	0.499935	-0.0642368	0.0116752	3.75534e-08	178502	0.498586	-0.0642368	0.0116762	3.76497e-08	0
9	rs72754223	114600448	C	0.14512	-0.0933624	0.0167798	2.63697e-08	174141	0.14459	-0.0933624	0.0167812	2.64421e-08	0
9	rs678946	135867687	T	0.149902	-0.0968216	0.0166438	5.98139e-09	172313	0.14994	-0.0968216	0.0166454	6.00125e-09	0
11	rs10890821	108022061	T	0.549339	0.113003	0.0117314	5.82797e-22	178472	0.549335	0.113003	0.0117344	5.97012e-22	0
12	rs609018	4071901	G	0.434751	0.0879955	0.0117689	7.60662e-14	178689	0.434843	0.0869871	0.0117737	1.48757e-13	0
12	rs34322	12879570	C	0.522168	0.0708603	0.0117215	1.49107e-09	177437	0.522486	0.0708603	0.0117227	1.49668e-09	0
12	rs2193504	14557680	T	0.418634	0.0879842	0.0118233	9.94775e-14	178768	0.417863	0.0879842	0.0118251	1.00333e-13	0
12	rs73093013	52317898	T	0.0409214	0.168108	0.0284814	3.58298e-09	191064	0.0409409	0.168108	0.0284839	3.59435e-09	0
12	rs35979828	54685880	T	0.0689661	0.188621	0.022284	2.57444e-17	190737	0.068959	0.188621	0.0222881	2.60928e-17	0
13	rs78821772	41641416	A	0.145165	-0.117829	0.0169028	3.14751e-12	171554	0.144612	-0.117829	0.0169051	3.16922e-12	0
14	rs117202504	96182912	A	0.043002	-0.25044	0.0301766	1.04863e-16	162278	0.0430019	-0.299792	0.0303273	4.8254e-23	0
14	rs56349439	101168739	A	0.127212	-0.156984	0.017909	1.85704e-18	170770	0.127214	-0.156984	0.017913	1.88939e-18	0
16	rs4784829	57594180	T	0.343132	0.071828	0.0122777	4.90742e-09	179031	0.343444	0.071828	0.0122788	4.92346e-09	0
16	rs3743503	81056441	G	0.127358	0.159666	0.0171027	1.00308e-20	187064	0.12747	0.159666	0.0171066	1.02364e-20	0
18	rs7237573	42209961	G	0.0235943	0.233261	0.0368015	2.3223e-10	194952	0.0236054	0.236837	0.0369209	1.41083e-10	0
18	rs17758695	60920854	T	0.0291397	-0.808037	0.0408857	6.16208e-87	128257	0.029153	-0.808037	0.0409477	1.1149e-86	0
19	rs36084354	1079959	A	0.0925098	0.138894	0.0196853	1.71707e-12	186963	0.0920701	0.138894	0.0196879	1.72847e-12	0
19	rs736289	33757062	C	0.397438	-0.070194	0.0120074	5.03852e-09	176170	0.397508	-0.070194	0.0120085	5.0552e-09	0
20	rs6089070	30377773	A	0.212475	-0.188573	0.0146213	4.67094e-38	169909	0.212353	-0.188573	0.0146284	5.06671e-38	0
20	rs293709	31938106	A	0.913375	-0.131564	0.0204193	1.17042e-10	184380	0.9138	-0.131564	0.0204215	1.17589e-10	0
23	rs6521388	56345127	A	0.784908	0.0607944	0.0102062	2.57517e-09	345914	0.775692	0.0607944	0.0102067	2.57985e-09	0

### Sheet: S6_GWAS_mLRRY_bin_independentSN
Chr	SNP	bp	refA	freq	b	se	p	n	freq_geno	bJ	bJ_se	pJ	LD_r
1	rs2758605	156200445	C	0.355127	0.150707	0.0160191	5.05875e-21	183482	0.355118	0.150707	0.0160229	5.16781e-21	0
2	rs4452212	137015991	A	0.654906	-0.108325	0.0161653	2.06882e-11	182619	0.655153	-0.108325	0.0161672	2.08025e-11	0
3	rs13088318	101242751	G	0.336064	0.129019	0.0163488	2.98218e-15	180828	0.336002	0.129019	0.0163516	3.0143e-15	0
3	rs6440668	150014399	G	0.835946	-0.24512	0.020286	1.29561e-33	191006	0.836121	-0.24512	0.0202937	1.36989e-33	0
5	rs2853677	1287194	A	0.577948	-0.0924103	0.0157061	4.01145e-09	179251	0.578063	-0.0924103	0.0157076	4.02485e-09	0
5	rs56084922	111061883	G	0.0786447	0.188778	0.0275069	6.74611e-12	196722	0.0783481	0.188778	0.0275101	6.7842e-12	0
6	rs10456506	42016246	C	0.129447	-0.154509	0.0236655	6.62672e-11	170887	0.129561	-0.154509	0.0236684	6.66198e-11	0
6	rs9374080	109616420	C	0.457523	-0.143972	0.0155928	2.62577e-20	178684	0.458218	-0.143972	0.0155965	2.67967e-20	0
6	rs2064792	164466497	C	0.462066	-0.109225	0.0154915	1.78096e-12	180799	0.461506	-0.109225	0.0154936	1.79315e-12	0
7	rs4721135	1912222	G	0.411118	0.105169	0.0157222	2.24388e-11	180222	0.410968	0.105169	0.0157241	2.25636e-11	0
7	rs7789913	50352695	T	0.399589	-0.0935807	0.0159393	4.32999e-09	176950	0.399245	-0.0935807	0.0159408	4.34451e-09	0
7	rs73725437	135327853	A	0.131536	-0.1286	0.0234529	4.17392e-08	171661	0.130821	-0.1286	0.0234549	4.18489e-08	0
7	rs75701347	149419635	G	0.112777	-0.229401	0.025555	2.78867e-19	165013	0.112811	-0.229401	0.0255612	2.84403e-19	0
8	rs2979489	30280833	A	0.741881	0.132292	0.0182163	3.80599e-13	169718	0.7416	0.132292	0.0182191	3.83727e-13	0
11	rs12787445	108034124	G	0.437031	-0.119125	0.0156841	3.07147e-14	178189	0.437168	-0.119125	0.0156866	3.10026e-14	0
12	rs35979828	54685880	T	0.0689661	0.235253	0.0291543	7.0738e-16	197600	0.068959	0.235253	0.029159	7.15002e-16	0
13	rs7330625	41573736	G	0.188572	-0.113347	0.0202886	2.3138e-08	171248	0.1886	-0.113347	0.0202904	2.32038e-08	0
14	rs10131341	96182616	C	0.185101	-0.271815	0.0208664	8.65476e-39	164089	0.185193	-0.271815	0.0208771	9.4475e-39	0
14	rs7141210	101182470	C	0.680008	0.129408	0.0168318	1.49098e-14	174934	0.680067	0.129408	0.0168346	1.50593e-14	0
16	rs3743503	81056441	G	0.127358	0.132547	0.0228547	6.64927e-09	185799	0.12747	0.132547	0.0228567	6.66949e-09	0
18	rs16978096	42146367	G	0.118842	0.19957	0.0232689	9.76475e-18	190192	0.118973	0.178221	0.0234955	3.31677e-14	0
18	rs17758695	60920854	T	0.0291397	-0.636481	0.053477	1.15603e-32	133199	0.029153	-0.636481	0.0535052	1.24636e-32	0
20	rs6089070	30377773	A	0.212475	-0.171988	0.0195289	1.28717e-18	168970	0.212353	-0.171988	0.0195333	1.31027e-18	0

### Sheet: S7_GWAS_MosCoverY_CF_independen
Chr	SNP	bp	refA	freq	b	se	p	n	freq_geno	bJ	bJ_se	pJ	LD_r
1	rs1052053	156202173	G	0.37839	0.00309512	0.000223352	1.14456e-43	178073	0.379007	0.00309512	0.000223352	1.14461e-43	0
2	rs4832633	16648888	A	0.728224	-0.00167176	0.000243141	6.16943e-12	178073	0.728342	-0.00167176	0.000243141	6.16945e-12	0
2	rs77059113	43672508	G	0.0735204	-0.00237361	0.000414859	1.05596e-08	178073	0.0734097	-0.00237361	0.000414859	1.05596e-08	0
2	rs17049722	58976863	T	0.137402	-0.00177006	0.000314418	1.80587e-08	178073	0.137316	-0.00177006	0.000314418	1.80587e-08	0
2	rs17041869	111896243	G	0.13527	0.0019247	0.000316798	1.23617e-09	178073	0.135138	0.0019247	0.000316798	1.23617e-09	0
2	rs16832995	136893864	T	0.0725573	0.00364428	0.000417256	2.45998e-18	178073	0.0727083	0.00364428	0.000417256	2.45999e-18	0
2	rs12469306	160705485	G	0.891792	0.0021155	0.000348528	1.28059e-09	178073	0.892744	0.0021155	0.000348528	1.28059e-09	0
3	rs6780013	47452118	A	0.389885	-0.00125171	0.000222225	1.77488e-08	178073	0.389121	-0.00125171	0.000222225	1.77488e-08	0
3	rs114719593	49088359	G	0.030816	-0.0036655	0.000627546	5.18865e-09	178073	0.0307635	-0.0036655	0.000627546	5.18866e-09	0
3	rs13088318	101242751	G	0.336064	0.0024032	0.000229955	1.45386e-25	178073	0.336002	0.0024032	0.000229955	1.45388e-25	0
3	rs9817665	114611829	A	0.38227	0.00145953	0.000223034	5.99029e-11	178073	0.382501	0.00145953	0.000223034	5.9903e-11	0
3	rs4857914	128350684	T	0.359179	0.00151784	0.000226002	1.86721e-11	178073	0.35834	0.00214418	0.000233904	4.86687e-20	0
3	rs603723	138378970	C	0.526045	0.0012708	0.00021745	5.09308e-09	178073	0.526267	0.0012708	0.00021745	5.09309e-09	0
3	rs6440668	150014399	G	0.835946	-0.00539374	0.000293292	1.56988e-75	178073	0.836121	-0.00539374	0.000293292	1.57009e-75	0
3	rs13078774	168828279	C	0.549092	-0.00126164	0.00021826	7.45031e-09	178073	0.549388	-0.00126164	0.00021826	7.45032e-09	0
4	rs10937778	7039123	T	0.563401	0.00142852	0.000218265	5.954e-11	178073	0.563008	0.00142852	0.000218265	5.95401e-11	0
4	rs747559	103414175	G	0.408692	-0.00148246	0.000219609	1.47385e-11	178073	0.408627	-0.00148246	0.000219609	1.47386e-11	0
4	rs1546120	120984077	G	0.718155	-0.00146606	0.000240874	1.15464e-09	178073	0.718579	-0.00146606	0.000240874	1.15464e-09	0
5	rs2853677	1287194	A	0.577948	-0.00159392	0.000219112	3.47826e-13	178073	0.578063	-0.00159392	0.000219112	3.47827e-13	0
5	rs56084922	111061883	G	0.0786447	0.00374838	0.000403194	1.44851e-20	178073	0.0783481	0.00374838	0.000403194	1.44852e-20	0
5	rs2292011	134679247	T	0.178592	-0.00160248	0.000282744	1.44811e-08	178073	0.178334	-0.00160248	0.000282744	1.44811e-08	0
6	rs7742369	34165721	G	0.174678	0.00164376	0.000284971	8.01389e-09	178073	0.174672	0.00164376	0.000284971	8.0139e-09	0
6	rs10456506	42016246	C	0.129447	-0.00258348	0.000323354	1.3534e-15	178073	0.129561	-0.00217567	0.000327428	3.03785e-11	0
6	rs1046943	109783941	G	0.407687	-0.00178589	0.000220338	5.26462e-16	178073	0.407886	-0.00130773	0.000224377	5.60097e-09	0
6	rs3819409	135525396	T	0.406005	-0.00160505	0.000220661	3.49443e-13	178073	0.406218	-0.00160505	0.000220661	3.49444e-13	0
6	rs17773521	156503349	T	0.131163	-0.0019143	0.000320591	2.35573e-09	178073	0.131181	-0.0019143	0.000320591	2.35574e-09	0
6	rs2064792	164466497	C	0.462066	-0.00255809	0.000217205	5.10996e-32	178073	0.461506	-0.00255809	0.000217205	5.11007e-32	0
7	rs4721135	1912222	G	0.411118	0.00219371	0.000220297	2.32777e-23	178073	0.410968	0.00219371	0.000220297	2.32779e-23	0
7	rs35355140	27204732	A	0.0687695	-0.00252953	0.000428442	3.5475e-09	178073	0.0681401	-0.00252953	0.000428442	3.5475e-09	0
7	rs9886239	50336551	C	0.330202	-0.00150462	0.000230102	6.19621e-11	178073	0.330186	-0.00150462	0.000230102	6.19622e-11	0
7	rs73725437	135327853	A	0.131536	-0.00220087	0.000319792	5.89384e-12	178073	0.130821	-0.00220087	0.000319792	5.89386e-12	0
7	rs75701347	149419635	G	0.112777	-0.00335779	0.000341641	8.4944e-23	178073	0.112811	-0.00335779	0.000341641	8.49449e-23	0
7	rs9801117	158505638	T	0.474227	-0.00119485	0.000217531	3.95655e-08	178073	0.474355	-0.00119485	0.000217531	3.95655e-08	0
8	rs2979489	30280833	A	0.741881	0.00276861	0.000247427	4.5848e-29	178073	0.7416	0.00276861	0.000247427	4.58488e-29	0
8	rs9297949	95969445	C	0.528205	-0.00136466	0.000216711	3.03183e-10	178073	0.528707	-0.00136466	0.000216711	3.03184e-10	0
9	rs72754223	114600448	C	0.14512	-0.00185195	0.000307152	1.64544e-09	178073	0.14459	-0.00185195	0.000307152	1.64544e-09	0
9	rs3011286	135893990	T	0.194999	-0.00150991	0.000273235	3.27523e-08	178073	0.194859	-0.00150991	0.000273235	3.27523e-08	0
11	rs1800057	108143456	G	0.0278902	0.00523958	0.000658345	1.73836e-15	178073	0.0277314	0.004246	0.00066541	1.75897e-10	0
12	rs609018	4071901	G	0.434751	0.00170234	0.000218471	6.59234e-15	178073	0.434843	0.00170234	0.000218471	6.59236e-15	0
12	rs4301834	6500843	A	0.736953	0.00157851	0.000246116	1.42045e-10	178073	0.737073	0.00157851	0.000246116	1.42046e-10	0
12	rs34322	12879570	C	0.522168	0.00120053	0.000216924	3.12412e-08	178073	0.522486	0.00120053	0.000216924	3.12412e-08	0
12	rs2193504	14557680	T	0.418634	0.00135921	0.000219797	6.25238e-10	178073	0.417863	0.00135921	0.000219797	6.25239e-10	0
12	rs61914392	26586829	G	0.0695782	0.00308143	0.00042456	3.93037e-13	178073	0.069537	0.00308143	0.00042456	3.93038e-13	0
12	rs73093013	52317898	T	0.0409214	0.00322563	0.000546185	3.51054e-09	178073	0.0409409	0.00322563	0.000546185	3.51055e-09	0
12	rs35979828	54685880	T	0.0689661	0.00404494	0.000427347	2.929e-21	178073	0.068959	0.00404494	0.000427347	2.92903e-21	0
13	rs9507983	28620036	C	0.372872	-0.00152387	0.00022359	9.39588e-12	178073	0.373106	-0.00152387	0.00022359	9.3959e-12	0
13	rs7330625	41573736	G	0.188572	-0.00219446	0.000276487	2.07235e-15	178073	0.1886	-0.00219446	0.000276487	2.07236e-15	0
13	rs4942848	50141345	A	0.70849	0.00138387	0.00023837	6.41534e-09	178073	0.708445	0.00138387	0.00023837	6.41535e-09	0
14	rs117202504	96182912	A	0.043002	-0.00331271	0.000533525	5.3289e-10	178073	0.0430019	-0.0043594	0.000536166	4.2684e-16	0
14	rs56349439	101168739	A	0.127212	-0.00361701	0.000324673	7.96971e-29	178073	0.127214	-0.00361701	0.000324673	7.96985e-29	0
16	rs6499882	57569447	G	0.300029	0.00129549	0.000236475	4.29339e-08	178073	0.299988	0.00129549	0.000236475	4.2934e-08	0
16	rs12448368	81044947	C	0.127254	0.00281809	0.000324438	3.75206e-18	178073	0.127244	0.00281809	0.000324438	3.75208e-18	0
17	rs78414518	7478402	G	0.0726079	0.00228077	0.000417036	4.52581e-08	178073	0.0726935	0.00228077	0.000417036	4.52581e-08	0
17	rs73337077	47947919	T	0.0343623	-0.00344159	0.000594113	6.9214e-09	178073	0.0342851	-0.00344159	0.000594113	6.92141e-09	0
18	rs7237573	42209961	G	0.0235943	0.00394673	0.000712939	3.09706e-08	178073	0.0236054	0.00409243	0.00071541	1.0628e-08	0
18	rs17758695	60920854	T	0.0291397	-0.0114423	0.00064459	1.68459e-70	178073	0.029153	-0.0114423	0.00064459	1.68478e-70	0
19	rs36084354	1079959	A	0.0925098	0.00252721	0.00037317	1.26773e-11	178073	0.0920701	0.00252721	0.00037317	1.26773e-11	0
19	rs34635674	33741951	G	0.337325	-0.00130515	0.00022871	1.15274e-08	178073	0.337053	-0.00130515	0.00022871	1.15275e-08	0
20	rs6089070	30377773	A	0.212475	-0.00378864	0.000264942	2.19173e-46	178073	0.212353	-0.00378864	0.000264942	2.19183e-46	0
25	rs6644615	1684071	C	0.808079	0.00163038	0.000260658	3.97866e-10	178073	0.810836	0.00163038	0.000260658	3.97866e-10	0

### Sheet: S8_GWAS_PAR_LOY_CF_independentS
Chr	SNP	bp	refA	freq	b	se	p	n	freq_geno	bJ	bJ_se	pJ	LD_r
1	rs35508122	111190014	A	0.169821	-0.00124894	0.000223634	2.34037e-08	177951	0.169807	-0.00124894	0.000223653	2.34675e-08	0
1	rs1052053	156202173	G	0.37839	0.00196486	0.000173112	7.39728e-30	177906	0.379007	0.00196486	0.000173174	7.75018e-30	0
2	rs4832633	16648888	A	0.728224	-0.00118885	0.00018847	2.82846e-10	178468	0.728342	-0.00118885	0.00018849	2.84101e-10	0
2	rs77059113	43672508	G	0.0735204	-0.00176223	0.000321577	4.25415e-08	178127	0.0734097	-0.00176223	0.000321603	4.2649e-08	0
2	rs17041869	111896243	G	0.13527	0.00140477	0.000245565	1.06172e-08	177878	0.135138	0.00140477	0.000245587	1.06491e-08	0
2	rs16832995	136893864	T	0.0725573	0.00227474	0.000323436	2.02074e-12	178218	0.0727083	0.00227474	0.00032348	2.03464e-12	0
3	rs13088318	101242751	G	0.336064	0.00174644	0.000178163	1.0985e-22	177092	0.336002	0.00174644	0.000178211	1.12749e-22	0
3	rs4857914	128350684	T	0.359179	0.00123516	0.000175101	1.73864e-12	177775	0.35834	0.00165227	0.000181247	7.78854e-20	0
3	rs6440668	150014399	G	0.835946	-0.00370573	0.000227235	8.66962e-60	176949	0.836121	-0.00370573	0.000227405	1.05843e-59	0
4	rs10937778	7039123	T	0.563401	0.000939946	0.000169236	2.79118e-08	178097	0.563008	0.000939946	0.00016925	2.79863e-08	0
4	rs747559	103414175	G	0.408692	-0.00111085	0.000170278	6.85739e-11	179055	0.408627	-0.00111085	0.000170298	6.8921e-11	0
5	rs2853677	1287194	A	0.577948	-0.00119621	0.000169827	1.87204e-12	178331	0.578063	-0.00119621	0.00016985	1.88499e-12	0
5	rs56084922	111061883	G	0.0786447	0.00263175	0.000312503	3.71634e-17	177271	0.0783481	0.00263175	0.000312565	3.76938e-17	0
6	rs10456506	42016246	C	0.129447	-0.00182892	0.00025065	2.94893e-13	177200	0.129561	-0.00156932	0.000253845	6.32128e-10	0
6	rs13201430	109956050	T	0.390916	-0.0014033	0.000172146	3.58543e-16	177787	0.390501	-0.00109015	0.000175078	4.76562e-10	0
6	rs3819409	135525396	T	0.406005	-0.00107553	0.000171047	3.21746e-10	177818	0.406218	-0.00107553	0.000171066	3.2316e-10	0
6	rs2064792	164466497	C	0.462066	-0.00182632	0.000168368	2.05647e-27	177983	0.461506	-0.00182632	0.000168423	2.13795e-27	0
7	rs4721135	1912222	G	0.411118	0.00141424	0.000170778	1.21981e-16	177660	0.410968	0.00141424	0.00017081	1.23604e-16	0
7	rs73725437	135327853	A	0.131536	-0.00157816	0.000247909	1.94168e-10	178705	0.130821	-0.00157816	0.000247936	1.9506e-10	0
7	rs75701347	149419635	G	0.112777	-0.0021996	0.000264847	9.96746e-17	178733	0.112811	-0.0021996	0.000264897	1.01009e-16	0
8	rs2979489	30280833	A	0.741881	0.00192331	0.00019175	1.12175e-23	178134	0.7416	0.00192331	0.000191804	1.15405e-23	0
11	rs1800057	108143456	G	0.0278902	0.00348664	0.00051023	8.28864e-12	177748	0.0277314	0.00284288	0.000515773	3.55012e-08	0
12	rs609018	4071901	G	0.434751	0.000953391	0.000169355	1.80689e-08	178018	0.434843	0.000953391	0.00016937	1.81198e-08	0
12	rs2193504	14557680	T	0.418634	0.0010725	0.000170383	3.0811e-10	177575	0.417863	0.0010725	0.000170402	3.09472e-10	0
12	rs61914392	26586829	G	0.0695782	0.00223692	0.000329113	1.06958e-11	178921	0.069537	0.00223692	0.000329155	1.07596e-11	0
12	rs35979828	54685880	T	0.0689661	0.00305503	0.000331273	2.9136e-20	178006	0.068959	0.00305503	0.000331351	2.97335e-20	0
13	rs1933437	28624294	A	0.626569	0.000990114	0.000173158	1.07798e-08	178843	0.626604	0.000990114	0.000173173	1.0812e-08	0
13	rs7330625	41573736	G	0.188572	-0.00131379	0.000214351	8.83483e-10	178462	0.1886	-0.00131379	0.000214373	8.86976e-10	0
13	rs7982964	50111762	A	0.710717	0.00106743	0.000185427	8.58224e-09	177488	0.710392	0.00106743	0.000185444	8.60876e-09	0
14	rs117202504	96182912	A	0.043002	-0.0027112	0.000413512	5.50777e-11	178294	0.0430019	-0.00341749	0.000415605	1.98607e-16	0
14	rs56349439	101168739	A	0.127212	-0.0021864	0.00025164	3.66924e-18	178417	0.127214	-0.0021864	0.000251693	3.72826e-18	0
16	rs12448368	81044947	C	0.127254	0.00183685	0.000251493	2.7979e-13	178598	0.127244	0.00183685	0.00025153	2.82025e-13	0
18	rs16978096	42146367	G	0.118842	0.00273922	0.000259568	4.92028e-26	177754	0.118973	0.00250286	0.000261812	1.18055e-21	0
18	rs17758695	60920854	T	0.0291397	-0.00708036	0.000499422	1.26971e-45	177643	0.029153	-0.00708036	0.000499703	1.42241e-45	0
20	rs6089070	30377773	A	0.212475	-0.00240114	0.000205356	1.39108e-31	177703	0.212353	-0.00240114	0.000205434	1.46612e-31	0
25	rs6644615	1684071	C	0.808079	0.0011618	0.000205083	1.47004e-08	192357	0.810836	0.0011618	0.0002051	1.47397e-08	0

### Sheet: S9_GWAS_mLRRY_CF__independentSN
Chr	SNP	bp	refA	freq	b	se	p	n	freq_geno	bJ	bJ_se	pJ	LD_r
1	rs35508122	111190014	A	0.169821	-0.00130899	0.000210947	5.45917e-10	178073	0.169807	-0.00130899	0.000210947	5.45918e-10	0
1	rs2758605	156200445	C	0.355127	0.00207437	0.000165422	4.51749e-36	178073	0.355118	0.00207437	0.000165422	4.51763e-36	0
2	rs17041869	111896243	G	0.13527	0.0013914	0.000231511	1.8543e-09	178073	0.135138	0.0013914	0.000231511	1.8543e-09	0
2	rs16832995	136893864	T	0.0725573	0.00226256	0.000304925	1.17072e-13	178073	0.0727083	0.00226256	0.000304925	1.17073e-13	0
3	rs13088318	101242751	G	0.336064	0.00141993	0.000167966	2.82274e-17	178073	0.336002	0.00141993	0.000167966	2.82276e-17	0
3	rs4857914	128350684	T	0.359179	0.00102369	0.000165079	5.60297e-10	178073	0.35834	0.00141414	0.000170851	1.26279e-16	0
3	rs6440668	150014399	G	0.835946	-0.00345265	0.00021423	1.95185e-58	178073	0.836121	-0.00345265	0.00021423	1.95201e-58	0
3	rs13078774	168828279	C	0.549092	-0.000951749	0.000159424	2.37366e-09	178073	0.549388	-0.000951749	0.000159424	2.37366e-09	0
4	rs10937778	7039123	T	0.563401	0.00100808	0.000159571	2.65934e-10	178073	0.563008	0.00100808	0.000159571	2.65935e-10	0
4	rs747559	103414175	G	0.408692	-0.00107577	0.000160554	2.07903e-11	178073	0.408627	-0.00107577	0.000160554	2.07904e-11	0
5	rs2853677	1287194	A	0.577948	-0.00128083	0.000160116	1.25039e-15	178073	0.578063	-0.00128083	0.000160116	1.2504e-15	0
5	rs56084922	111061883	G	0.0786447	0.00251786	0.000294633	1.27704e-17	178073	0.0783481	0.00251786	0.000294633	1.27705e-17	0
6	rs7742369	34165721	G	0.174678	0.00119796	0.000208567	9.25938e-09	178073	0.174672	0.00119796	0.000208567	9.2594e-09	0
6	rs72664260	41990791	T	0.242796	-0.00132555	0.000185197	8.21536e-13	178073	0.242852	-0.00132555	0.000185197	8.21539e-13	0
6	rs2277114	109827716	T	0.383685	-0.00128674	0.000163122	3.06561e-15	178073	0.38338	-0.000970877	0.000166281	5.25831e-09	0
6	rs3819409	135525396	T	0.406005	-0.000998902	0.000161499	6.20277e-10	178073	0.406218	-0.000998902	0.000161499	6.20278e-10	0
6	rs2064792	164466497	C	0.462066	-0.00152168	0.00015897	1.04735e-21	178073	0.461506	-0.00152168	0.00015897	1.04736e-21	0
7	rs4721135	1912222	G	0.411118	0.00144398	0.00016099	2.98196e-19	178073	0.410968	0.00144398	0.00016099	2.98199e-19	0
7	rs9886239	50336551	C	0.330202	-0.00100278	0.000168156	2.47056e-09	178073	0.330186	-0.00100278	0.000168156	2.47056e-09	0
7	rs73725437	135327853	A	0.131536	-0.00136749	0.0002337	4.87229e-09	178073	0.130821	-0.00136749	0.0002337	4.8723e-09	0
7	rs75701347	149419635	G	0.112777	-0.00226105	0.000249668	1.35041e-19	178073	0.112811	-0.00226105	0.000249668	1.35042e-19	0
8	rs2979489	30280833	A	0.741881	0.00178045	0.000180761	6.87172e-23	178073	0.7416	0.00178045	0.000180761	6.8718e-23	0
11	rs10890839	108306236	A	0.409242	0.00156721	0.000160965	2.11018e-22	178073	0.408056	0.00156721	0.000160965	2.1102e-22	0
12	rs609018	4071901	G	0.434751	0.0011908	0.000159662	8.76755e-14	178073	0.434843	0.0011908	0.000159662	8.76758e-14	0
12	rs34322	12879570	C	0.522168	0.000871359	0.000158532	3.87571e-08	178073	0.522486	0.000871359	0.000158532	3.87572e-08	0
12	rs2193504	14557680	T	0.418634	0.000889066	0.000160632	3.11584e-08	178073	0.417863	0.000889066	0.000160632	3.11584e-08	0
12	rs61914392	26586829	G	0.0695782	0.00202347	0.000310276	6.96001e-11	178073	0.069537	0.00202347	0.000310276	6.96003e-11	0
12	rs35979828	54685880	T	0.0689661	0.0027595	0.000312313	9.94847e-19	178073	0.068959	0.0027595	0.000312313	9.94855e-19	0
13	rs9507983	28620036	C	0.372872	-0.000929094	0.000163353	1.28803e-08	178073	0.373106	-0.000929094	0.000163353	1.28803e-08	0
13	rs7330625	41573736	G	0.188572	-0.00132343	0.000201999	5.68987e-11	178073	0.1886	-0.00132343	0.000201999	5.68988e-11	0
14	rs117202504	96182912	A	0.043002	-0.00203126	0.000389731	1.86862e-07	178073	0.0430019	-0.00265789	0.00039166	1.15102e-11	0
14	rs56349439	101168739	A	0.127212	-0.00218739	0.000237168	2.89021e-20	178073	0.127214	-0.00218739	0.000237168	2.89023e-20	0
15	rs12902530	50369216	A	0.24146	-0.00103032	0.00018425	2.24511e-08	178073	0.24166	-0.00103032	0.00018425	2.24511e-08	0
16	rs3743503	81056441	G	0.127358	0.00159341	0.000236949	1.75959e-11	178073	0.12747	0.00159341	0.000236949	1.7596e-11	0
18	rs16978096	42146367	G	0.118842	0.00230708	0.000244676	4.13534e-21	178073	0.118973	0.00206869	0.000246715	5.07512e-17	0
18	rs17758695	60920854	T	0.0291397	-0.00747713	0.000470768	8.33269e-57	178073	0.029153	-0.00747713	0.000470768	8.33334e-57	0
19	rs34635674	33741951	G	0.337325	-0.000920815	0.00016718	3.63087e-08	178073	0.337053	-0.000920815	0.00016718	3.63087e-08	0
20	rs6089070	30377773	A	0.212475	-0.00222152	0.00019357	1.73005e-30	178073	0.212353	-0.00222152	0.00019357	1.73009e-30	0
25	rs6644615	1684071	C	0.808079	0.00104023	0.000190642	4.85727e-08	178073	0.810836	0.00104023	0.000190642	4.85728e-08	0
